# Lipid profiling reveals a deficit of lipids with unsaturated fatty acids in women with Alzheimer’s disease

**DOI:** 10.1101/2025.02.26.25322937

**Authors:** Asger Wretlind, Jin Xu, Wenqiang Chen, Latha Velayudhan, Petroula Proitsi, Cristina Legido-Quigley, the AddNeuroMed Consortium

## Abstract

**Introduction:** Alzheimer’s disease (AD) is a devastating neurological disease that disproportionately affects women. This study aimed to investigate sex-specific single lipids associated with AD.

**Methods:** Plasma samples from 841 participants, comprising 306 individuals with AD, 165 with mild cognitive impairment (MCI), and 370 cognitively healthy controls were curated from the AddNeuroMed cohort. Lipidomics identified 268 single lipids for each sample. We investigated sex-specific associations from lipid modules and single-lipids to AD and probed for causality with mediation analyses.

**Results:** Three modules associated with AD in the female subset and one in the male subset (p < 0.05). In the female participants with AD, lipid families containing highly unsaturated fatty acids were reduced and those containing saturated lipids were increased (q-value < 0.05). The effects of unsaturated phospholipids on AD were not mediated via cholesterol, LDL or ApoB.

**Discussion:** Women with AD have lower unsaturated blood lipid levels compared to controls.

## Supplementary Tables for "Lipid profiling reveals a deficit of lipids with unsaturated fatty acids in women with Alzheimer’s disease"

### Sheet: Descriptions
	Suplementary Table 1 - Participant characteristics by sex
	Suplementary Table 2 - Module Eigengene Regression
	Suplementary Table 3 - Module Eigengene AD Sensitivity Analysis
	Suplementary Table 4 - Individual lipid Regression
	Suplementary Table 5 - Causal mediation analysis

### Sheet: Sup. Table 1
	Overall	Female	Male	p
n	841	491	350
Age (mean (SD))	76.24 (6.76)	75.88 (7.19)	76.74 (6.07)	0.072
Status (%)				0.339
Ctrl	370 (44.0)	220 (44.8)	150 (42.9)
MCI	165 (19.6)	88 (17.9)	77 (22.0)
ADC	306 (36.4)	183 (37.3)	123 (35.1)
APOE-e4 (%)				0.076
Absent	456 (60.4)	252 (57.0)	204 (65.2)
Heterozygote	245 (32.5)	155 (35.1)	90 (28.8)
Homozygote	54 ( 7.2)	35 ( 7.9)	19 ( 6.1)
Total_Cholesterol (mean (SD))	5.40 (1.22)	5.70 (1.20)	4.98 (1.11)	<0.001
LDL (mean (SD))	2.05 (0.58)	2.14 (0.59)	1.91 (0.54)	<0.001
HDL (mean (SD))	1.60 (0.38)	1.71 (0.38)	1.45 (0.34)	<0.001
Total_Triglyceride (mean (SD))	1.42 (0.64)	1.44 (0.65)	1.38 (0.63)	0.128
ApoB (mean (SD))	0.97 (0.26)	1.01 (0.26)	0.91 (0.24)	<0.001
MMSE_Score (mean (SD))	25.46 (4.99)	25.27 (5.25)	25.73 (4.59)	0.189
Fulltime_Education_Years (mean (SD))	9.95 (4.32)	9.83 (4.37)	10.13 (4.24)	0.334
Marital_Status (%)				<0.001
Divorced	31 ( 4.7)	20 ( 5.1)	11 ( 4.0)
Married	394 (59.2)	167 (42.9)	227 (81.9)
Single	41 ( 6.2)	27 ( 6.9)	14 ( 5.1)
Widowed	200 (30.0)	175 (45.0)	25 ( 9.0)

### Sheet: Sup. Table 2
Estimate	StdError	Pval	PvalFDR	Modules	Outcome	Model
1.39213	2.2202	0.530638	0.583702	M1	ADraw	AD_CTL ~ M1
-0.909442	2.27652	0.689533	0.689533	M2	ADraw	AD_CTL ~ M2
-1.60221	2.20625	0.467707	0.571642	M3	ADraw	AD_CTL ~ M3
4.29716	2.26605	0.057917	0.138985	M4	ADraw	AD_CTL ~ M4
-5.52036	2.25783	0.0144856	0.0796711	M5	ADraw	AD_CTL ~ M5
3.50091	2.27227	0.123387	0.193894	M6	ADraw	AD_CTL ~ M6
4.13186	2.22387	0.063175	0.138985	M7	ADraw	AD_CTL ~ M7
-1.77492	2.25056	0.430314	0.571642	M8	ADraw	AD_CTL ~ M8
5.08551	2.28878	0.0262878	0.0963884	M9	ADraw	AD_CTL ~ M9
3.56053	2.23932	0.111833	0.193894	M10	ADraw	AD_CTL ~ M10
6.95926	2.30513	0.00253581	0.027894	M11	ADraw	AD_CTL ~ M11
1.61382	2.5867	0.5327	0.651078	M1	ADadj	AD_CTL ~ M1 + Sex + e4_c
-1.26641	2.52676	0.61623	0.677853	M2	ADadj	AD_CTL ~ M2 + Sex + e4_c
-2.33801	2.6155	0.371373	0.510637	M3	ADadj	AD_CTL ~ M3 + Sex + e4_c
5.13129	2.74503	0.0615814	0.135479	M4	ADadj	AD_CTL ~ M4 + Sex + e4_c
-5.0409	2.4933	0.043199	0.118797	M5	ADadj	AD_CTL ~ M5 + Sex + e4_c
3.06108	2.67138	0.251845	0.395756	M6	ADadj	AD_CTL ~ M6 + Sex + e4_c
5.72113	2.47329	0.0207132	0.0759486	M7	ADadj	AD_CTL ~ M7 + Sex + e4_c
-0.70522	2.50838	0.778599	0.778599	M8	ADadj	AD_CTL ~ M8 + Sex + e4_c
7.34459	2.80041	0.00872396	0.0479818	M9	ADadj	AD_CTL ~ M9 + Sex + e4_c
3.2846	2.72537	0.228129	0.395756	M10	ADadj	AD_CTL ~ M10 + Sex + e4_c
7.58472	2.68215	0.00468618	0.0479818	M11	ADadj	AD_CTL ~ M11 + Sex + e4_c
-0.862625	2.74005	0.752898	0.969523	M1	MCIraw	MCI_CTL ~ M1
-0.297569	2.6883	0.911862	0.969523	M2	MCIraw	MCI_CTL ~ M2
0.101886	2.66673	0.969523	0.969523	M3	MCIraw	MCI_CTL ~ M3
-1.66885	2.67538	0.532771	0.969523	M4	MCIraw	MCI_CTL ~ M4
0.69149	2.7524	0.801635	0.969523	M5	MCIraw	MCI_CTL ~ M5
-4.00736	2.67899	0.134694	0.969523	M6	MCIraw	MCI_CTL ~ M6
-0.207396	2.8328	0.941637	0.969523	M7	MCIraw	MCI_CTL ~ M7
1.00203	2.68217	0.708711	0.969523	M8	MCIraw	MCI_CTL ~ M8
-2.55	2.59146	0.325115	0.969523	M9	MCIraw	MCI_CTL ~ M9
-2.3073	2.65202	0.384292	0.969523	M10	MCIraw	MCI_CTL ~ M10
-0.179933	2.67485	0.946368	0.969523	M11	MCIraw	MCI_CTL ~ M11
1.62077	3.16858	0.608992	0.836024	M1	MCIadj	MCI_CTL ~ M1 + Sex + e4_c
1.50067	2.96953	0.61331	0.836024	M2	MCIadj	MCI_CTL ~ M2 + Sex + e4_c
3.48589	3.16181	0.270245	0.836024	M3	MCIadj	MCI_CTL ~ M3 + Sex + e4_c
-0.345035	3.20538	0.914279	0.914279	M4	MCIadj	MCI_CTL ~ M4 + Sex + e4_c
2.74641	3.03827	0.366029	0.836024	M5	MCIadj	MCI_CTL ~ M5 + Sex + e4_c
-2.22183	3.17989	0.484732	0.836024	M6	MCIadj	MCI_CTL ~ M6 + Sex + e4_c
1.26494	3.12807	0.685931	0.836024	M7	MCIadj	MCI_CTL ~ M7 + Sex + e4_c
2.67841	2.98655	0.369812	0.836024	M8	MCIadj	MCI_CTL ~ M8 + Sex + e4_c
-1.07793	3.14657	0.731921	0.836024	M9	MCIadj	MCI_CTL ~ M9 + Sex + e4_c
-1.92449	3.33355	0.563731	0.836024	M10	MCIadj	MCI_CTL ~ M10 + Sex + e4_c
0.925935	3.03136	0.760022	0.836024	M11	MCIadj	MCI_CTL ~ M11 + Sex + e4_c
18.4638	2.30287	1.07728e-15	1.97502e-15	M1	Sexraw	Sex_binary ~ M1
2.85121	2.03333	0.160844	0.160844	M2	Sexraw	Sex_binary ~ M2
19.3179	2.32101	8.57073e-17	2.35695e-16	M3	Sexraw	Sex_binary ~ M3
25.4226	2.53861	1.31816e-23	1.44997e-22	M4	Sexraw	Sex_binary ~ M4
6.7539	2.07356	0.00112537	0.00137546	M5	Sexraw	Sex_binary ~ M5
18.9754	2.31103	2.19742e-16	4.83433e-16	M6	Sexraw	Sex_binary ~ M6
7.23444	2.07061	0.00047608	0.00065461	M7	Sexraw	Sex_binary ~ M7
3.43312	2.03851	0.0921566	0.101372	M8	Sexraw	Sex_binary ~ M8
20.8596	2.38851	2.47321e-18	1.36027e-17	M9	Sexraw	Sex_binary ~ M9
21.1041	2.43644	4.64066e-18	1.70157e-17	M10	Sexraw	Sex_binary ~ M10
15.8489	2.23717	1.39668e-12	2.19478e-12	M11	Sexraw	Sex_binary ~ M11
19.2249	2.48476	1.01684e-14	1.86421e-14	M1	Sexadj	Sex_binary ~ M1 + Status + e4_c
2.50161	2.16965	0.248911	0.248911	M2	Sexadj	Sex_binary ~ M2 + Status + e4_c
19.689	2.49846	3.26198e-15	8.97044e-15	M3	Sexadj	Sex_binary ~ M3 + Status + e4_c
26.2576	2.74976	1.30905e-21	1.43995e-20	M4	Sexadj	Sex_binary ~ M4 + Status + e4_c
6.27532	2.19515	0.00425346	0.00519868	M5	Sexadj	Sex_binary ~ M5 + Status + e4_c
19.8004	2.52299	4.22813e-15	9.30189e-15	M6	Sexadj	Sex_binary ~ M6 + Status + e4_c
7.15969	2.20306	0.00115451	0.00158745	M7	Sexadj	Sex_binary ~ M7 + Status + e4_c
2.78725	2.18702	0.202504	0.222754	M8	Sexadj	Sex_binary ~ M8 + Status + e4_c
22.1422	2.65084	6.66045e-17	2.44216e-16	M9	Sexadj	Sex_binary ~ M9 + Status + e4_c
23.0794	2.71343	1.80599e-17	9.93292e-17	M10	Sexadj	Sex_binary ~ M10 + Status + e4_c
16.2415	2.42049	1.94606e-11	3.05809e-11	M11	Sexadj	Sex_binary ~ M11 + Status + e4_c
0.283482	0.666327	0.67064	0.914657	M1	APOE4raw	e4_c ~ M1
-0.012074	0.665111	0.985521	0.985521	M2	APOE4raw	e4_c ~ M2
0.444982	0.668432	0.505802	0.914657	M3	APOE4raw	e4_c ~ M3
0.478637	0.668532	0.474246	0.914657	M4	APOE4raw	e4_c ~ M4
0.235251	0.658363	0.720948	0.914657	M5	APOE4raw	e4_c ~ M5
0.217902	0.678977	0.748356	0.914657	M6	APOE4raw	e4_c ~ M6
0.717693	0.660165	0.277327	0.914657	M7	APOE4raw	e4_c ~ M7
0.432192	0.668203	0.517963	0.914657	M8	APOE4raw	e4_c ~ M8
0.143505	0.686208	0.834406	0.917847	M9	APOE4raw	e4_c ~ M9
0.564983	0.69494	0.416481	0.914657	M10	APOE4raw	e4_c ~ M10
0.658547	0.669676	0.32574	0.914657	M11	APOE4raw	e4_c ~ M11
-0.270685	0.665112	0.684143	0.896568	M1	APOE4adj	e4_c ~ M1 + Status + Sex
0.0122949	0.63467	0.984549	0.984549	M2	APOE4adj	e4_c ~ M2 + Status + Sex
0.228038	0.669661	0.733556	0.896568	M3	APOE4adj	e4_c ~ M3 + Status + Sex
-0.456612	0.689485	0.508016	0.896568	M4	APOE4adj	e4_c ~ M4 + Status + Sex
0.503729	0.633258	0.426603	0.896568	M5	APOE4adj	e4_c ~ M5 + Status + Sex
-0.531123	0.68004	0.435042	0.896568	M6	APOE4adj	e4_c ~ M6 + Status + Sex
0.0729683	0.636947	0.908825	0.984549	M7	APOE4adj	e4_c ~ M7 + Status + Sex
0.411736	0.637987	0.51889	0.896568	M8	APOE4adj	e4_c ~ M8 + Status + Sex
-0.919874	0.693521	0.185122	0.896568	M9	APOE4adj	e4_c ~ M9 + Status + Sex
-0.257561	0.703457	0.714369	0.896568	M10	APOE4adj	e4_c ~ M10 + Status + Sex
-0.259261	0.663706	0.696186	0.896568	M11	APOE4adj	e4_c ~ M11 + Status + Sex
1.17554	3.12512	0.7068	0.7068	M1	Femaleraw	AD_CTL ~ M1
-1.13407	2.90932	0.696679	0.7068	M2	Femaleraw	AD_CTL ~ M2
-5.37397	3.1287	0.0858629	0.236123	M3	Femaleraw	AD_CTL ~ M3
4.82822	3.1339	0.123404	0.27149	M4	Femaleraw	AD_CTL ~ M4
-8.02141	2.96027	0.0067347	0.0382952	M5	Femaleraw	AD_CTL ~ M5
4.29394	3.15475	0.173481	0.318049	M6	Femaleraw	AD_CTL ~ M6
5.19126	2.903	0.0737377	0.236123	M7	Femaleraw	AD_CTL ~ M7
-2.93535	2.95531	0.32059	0.391832	M8	Femaleraw	AD_CTL ~ M8
3.201	3.02811	0.290467	0.391832	M9	Femaleraw	AD_CTL ~ M9
3.3451	2.94455	0.255944	0.391832	M10	Femaleraw	AD_CTL ~ M10
8.193	3.036	0.00696277	0.0382952	M11	Femaleraw	AD_CTL ~ M11
1.57454	3.59235	0.661166	0.661166	M1	Femaleadj	AD_CTL ~ M1 + e4_c
-1.6149	3.2749	0.621932	0.661166	M2	Femaleadj	AD_CTL ~ M2 + e4_c
-4.72827	3.5877	0.187533	0.343811	M3	Femaleadj	AD_CTL ~ M3 + e4_c
6.89409	3.62607	0.057268	0.157487	M4	Femaleadj	AD_CTL ~ M4 + e4_c
-6.62955	3.25902	0.0419297	0.153742	M5	Femaleadj	AD_CTL ~ M5 + e4_c
4.24398	3.62207	0.241318	0.379214	M6	Femaleadj	AD_CTL ~ M6 + e4_c
6.57603	3.2191	0.0410706	0.153742	M7	Femaleadj	AD_CTL ~ M7 + e4_c
-1.62428	3.28506	0.620992	0.661166	M8	Femaleadj	AD_CTL ~ M8 + e4_c
6.15806	3.54026	0.081958	0.180308	M9	Femaleadj	AD_CTL ~ M9 + e4_c
3.2714	3.3179	0.324141	0.445694	M10	Femaleadj	AD_CTL ~ M10 + e4_c
11.2411	3.49312	0.00129056	0.0141962	M11	Femaleadj	AD_CTL ~ M11 + e4_c
1.68326	3.43073	0.62368	0.762276	M1	Menraw	AD_CTL ~ M1
-0.60391	3.66829	0.869235	0.952956	M2	Menraw	AD_CTL ~ M2
2.54188	3.51141	0.469133	0.737208	M3	Menraw	AD_CTL ~ M3
4.73319	3.85065	0.218999	0.65212	M4	Menraw	AD_CTL ~ M4
-2.07832	3.57444	0.560944	0.762276	M5	Menraw	AD_CTL ~ M5
2.948	3.60739	0.413807	0.737208	M6	Menraw	AD_CTL ~ M6
2.60042	3.53707	0.462224	0.737208	M7	Menraw	AD_CTL ~ M7
-0.205984	3.49157	0.952956	0.952956	M8	Menraw	AD_CTL ~ M8
9.63705	4.06472	0.0177448	0.195192	M9	Menraw	AD_CTL ~ M9
4.64859	3.93222	0.237135	0.65212	M10	Menraw	AD_CTL ~ M10
6.05427	3.90516	0.121063	0.65212	M11	Menraw	AD_CTL ~ M11
1.58116	3.72654	0.67135	0.878118	M1	Menadj	AD_CTL ~ M1 + e4_c
-0.747891	3.97693	0.850832	0.878118	M2	Menadj	AD_CTL ~ M2 + e4_c
0.64261	3.86578	0.867976	0.878118	M3	Menadj	AD_CTL ~ M3 + e4_c
2.82931	4.20776	0.501327	0.878118	M4	Menadj	AD_CTL ~ M4 + e4_c
-2.62543	3.89364	0.500129	0.878118	M5	Menadj	AD_CTL ~ M5 + e4_c
1.60998	3.96533	0.684731	0.878118	M6	Menadj	AD_CTL ~ M6 + e4_c
4.3635	3.87942	0.260682	0.878118	M7	Menadj	AD_CTL ~ M7 + e4_c
0.597393	3.89549	0.878118	0.878118	M8	Menadj	AD_CTL ~ M8 + e4_c
9.37581	4.59001	0.0410865	0.451952	M9	Menadj	AD_CTL ~ M9 + e4_c
3.3825	4.79791	0.480813	0.878118	M10	Menadj	AD_CTL ~ M10 + e4_c
2.05603	4.32143	0.634234	0.878118	M11	Menadj	AD_CTL ~ M11 + e4_c

### Sheet: Sup. Table 3
Estimate	StdError	Pval	PvalFDR	Modules	Outcome	Model
1.39213	2.2202	0.530638	0.583702	M1	ADraw	AD_CTL ~ M1
-0.909442	2.27652	0.689533	0.689533	M2	ADraw	AD_CTL ~ M2
-1.60221	2.20625	0.467707	0.571642	M3	ADraw	AD_CTL ~ M3
4.29716	2.26605	0.057917	0.138985	M4	ADraw	AD_CTL ~ M4
-5.52036	2.25783	0.0144856	0.0796711	M5	ADraw	AD_CTL ~ M5
3.50091	2.27227	0.123387	0.193894	M6	ADraw	AD_CTL ~ M6
4.13186	2.22387	0.063175	0.138985	M7	ADraw	AD_CTL ~ M7
-1.77492	2.25056	0.430314	0.571642	M8	ADraw	AD_CTL ~ M8
5.08551	2.28878	0.0262878	0.0963884	M9	ADraw	AD_CTL ~ M9
3.56053	2.23932	0.111833	0.193894	M10	ADraw	AD_CTL ~ M10
6.95926	2.30513	0.00253581	0.027894	M11	ADraw	AD_CTL ~ M11
1.40586	2.31025	0.542835	0.597119	M1	ADsex	AD_CTL ~ M1 + Sex
-0.929386	2.27943	0.683474	0.683474	M2	ADsex	AD_CTL ~ M2 + Sex
-1.88715	2.32088	0.416149	0.519388	M3	ADsex	AD_CTL ~ M3 + Sex
4.79036	2.43059	0.0487397	0.134034	M4	ADsex	AD_CTL ~ M4 + Sex
-5.64184	2.27498	0.01314	0.0722699	M5	ADsex	AD_CTL ~ M5 + Sex
3.71211	2.37434	0.117952	0.185354	M6	ADsex	AD_CTL ~ M6 + Sex
4.15457	2.24165	0.0638315	0.140429	M7	ADsex	AD_CTL ~ M7 + Sex
-1.79823	2.25382	0.424954	0.519388	M8	ADsex	AD_CTL ~ M8 + Sex
5.55493	2.42203	0.0218191	0.0800034	M9	ADsex	AD_CTL ~ M9 + Sex
3.81569	2.35434	0.105081	0.185354	M10	ADsex	AD_CTL ~ M10 + Sex
7.39339	2.39517	0.00202328	0.0222561	M11	ADsex	AD_CTL ~ M11 + Sex
2.13824	2.62514	0.415344	0.49288	M1	ADtotalTG	AD_CTL ~ M1 + Total_TG
-0.819984	3.5209	0.815846	0.815846	M2	ADtotalTG	AD_CTL ~ M2 + Total_TG
-1.70943	2.2533	0.448073	0.49288	M3	ADtotalTG	AD_CTL ~ M3 + Total_TG
4.53379	2.30416	0.0491078	0.135046	M4	ADtotalTG	AD_CTL ~ M4 + Total_TG
-9.32067	3.07078	0.00240313	0.0148755	M5	ADtotalTG	AD_CTL ~ M5 + Total_TG
4.49736	2.53834	0.0764319	0.140125	M6	ADtotalTG	AD_CTL ~ M6 + Total_TG
4.04953	2.23701	0.0702577	0.140125	M7	ADtotalTG	AD_CTL ~ M7 + Total_TG
-3.30567	3.742	0.377023	0.49288	M8	ADtotalTG	AD_CTL ~ M8 + Total_TG
5.47004	2.3472	0.0197821	0.0725344	M9	ADtotalTG	AD_CTL ~ M9 + Total_TG
4.00837	2.37746	0.0917971	0.144253	M10	ADtotalTG	AD_CTL ~ M10 + Total_TG
6.97747	2.32625	0.00270464	0.0148755	M11	ADtotalTG	AD_CTL ~ M11 + Total_TG
1.28136	2.48494	0.6061	0.669465	M1	ADapoe	AD_CTL ~ M1 + e4_c
-1.2932	2.52546	0.608605	0.669465	M2	ADapoe	AD_CTL ~ M2 + e4_c
-2.34499	2.48592	0.345524	0.475096	M3	ADapoe	AD_CTL ~ M3 + e4_c
4.18329	2.55375	0.101401	0.223082	M4	ADapoe	AD_CTL ~ M4 + e4_c
-5.05888	2.47615	0.0410482	0.112882	M5	ADapoe	AD_CTL ~ M5 + e4_c
2.58584	2.55751	0.31198	0.475096	M6	ADapoe	AD_CTL ~ M6 + e4_c
5.56336	2.45539	0.0234653	0.0860395	M7	ADapoe	AD_CTL ~ M7 + e4_c
-0.738214	2.50595	0.768311	0.768311	M8	ADapoe	AD_CTL ~ M8 + e4_c
6.34599	2.64596	0.0164681	0.0860395	M9	ADapoe	AD_CTL ~ M9 + e4_c
2.72895	2.5904	0.29212	0.475096	M10	ADapoe	AD_CTL ~ M10 + e4_c
6.86907	2.58482	0.00787307	0.0860395	M11	ADapoe	AD_CTL ~ M11 + e4_c
2.86904	3.05632	0.347872	0.453426	M1	ADall	AD_CTL ~ M1 + Sex + e4_c + Total_TG
-0.397685	3.91562	0.919103	0.919103	M2	ADall	AD_CTL ~ M2 + Sex + e4_c + Total_TG
-2.37767	2.65771	0.370985	0.453426	M3	ADall	AD_CTL ~ M3 + Sex + e4_c + Total_TG
5.31593	2.78404	0.0562071	0.123656	M4	ADall	AD_CTL ~ M4 + Sex + e4_c + Total_TG
-7.72362	3.37302	0.0220316	0.0643245	M5	ADall	AD_CTL ~ M5 + Sex + e4_c + Total_TG
4.30976	2.9739	0.147284	0.27002	M6	ADall	AD_CTL ~ M6 + Sex + e4_c + Total_TG
5.62118	2.47958	0.0233907	0.0643245	M7	ADall	AD_CTL ~ M7 + Sex + e4_c + Total_TG
0.793499	4.16933	0.84906	0.919103	M8	ADall	AD_CTL ~ M8 + Sex + e4_c + Total_TG
7.69314	2.85028	0.00695319	0.0382426	M9	ADall	AD_CTL ~ M9 + Sex + e4_c + Total_TG
3.77382	2.86644	0.187989	0.295411	M10	ADall	AD_CTL ~ M10 + Sex + e4_c + Total_TG
7.46028	2.71288	0.00596051	0.0382426	M11	ADall	AD_CTL ~ M11 + Sex + e4_c + Total_TG

### Sheet: Sup. Table 4
Estimate	StdError	Pval	PvalFDR	Lipid	Outcome	Model
-0.0899636	0.397541	0.820968	0.909171	Cer(d42:0)	AD	AD_CTL ~ Cerd420
0.434662	0.466131	0.351083	0.581883	Cer(d42:1)_A	AD	AD_CTL ~ Cerd421_A
0.764448	0.436314	0.0797639	0.222674	Cer(d42:1)_B	AD	AD_CTL ~ Cerd421_B
-0.286738	0.371393	0.440078	0.662589	DG(34:1)	AD	AD_CTL ~ DG341
-1.65544	0.444718	0.000197296	0.00330471	DG(34:2)	AD	AD_CTL ~ DG342
-0.0119923	0.202036	0.952667	0.967102	DG(36:2)	AD	AD_CTL ~ DG362
1.04786	0.384326	0.00640149	0.0439898	DG(38:1)_A	AD	AD_CTL ~ DG381_A
-1.26446	0.42115	0.00267856	0.0262489	LacCer(d32:1)	AD	AD_CTL ~ LacCerd321
1.89591	0.58231	0.00113056	0.0144281	LacCer(d42:2)	AD	AD_CTL ~ LacCerd422
0.151824	0.357823	0.671347	0.825326	LPC(14:0)	AD	AD_CTL ~ LPC140
0.718158	0.367537	0.0507044	0.165717	LPC(15:0)_A	AD	AD_CTL ~ LPC150_A
0.346457	0.506102	0.493622	0.715085	LPC(16:0)	AD	AD_CTL ~ LPC160
0.80319	0.443729	0.0702813	0.201418	LPC(16:1)	AD	AD_CTL ~ LPC161
1.18793	0.476005	0.0125737	0.0673951	LPC(18:0)	AD	AD_CTL ~ LPC180
0.744915	0.584252	0.202313	0.420309	LPC(18:1)	AD	AD_CTL ~ LPC181
-0.355264	0.473567	0.453142	0.673437	LPC(18:2)	AD	AD_CTL ~ LPC182
0.556204	0.378905	0.142124	0.331211	LPC(20:3)	AD	AD_CTL ~ LPC203
0.422529	0.413094	0.306384	0.536673	LPC(20:4)	AD	AD_CTL ~ LPC204
0.217575	0.370245	0.556765	0.749814	LPC(22:5)	AD	AD_CTL ~ LPC225
-0.0768667	0.382677	0.840803	0.915997	LPC(22:6)	AD	AD_CTL ~ LPC226
1.41334	0.500142	0.00471516	0.0371665	LPC(O-16:0)	AD	AD_CTL ~ LPCO160
0.933411	0.507243	0.065744	0.197971	LPC(P-16:0)	AD	AD_CTL ~ LPCP160
0.218509	0.211012	0.300422	0.533199	PC(28:0)	AD	AD_CTL ~ PC280
-0.212987	0.35628	0.549968	0.744402	PC(30:0)	AD	AD_CTL ~ PC300
0.0773275	0.251046	0.758066	0.873217	PC(30:1)	AD	AD_CTL ~ PC301
0.1182	0.293746	0.687399	0.829833	PC(31:0)	AD	AD_CTL ~ PC310
0.130961	0.248636	0.598389	0.771001	PC(31:1)	AD	AD_CTL ~ PC311
1.58421	0.769444	0.0395037	0.1417	PC(32:0)	AD	AD_CTL ~ PC320
0.105222	0.386304	0.785329	0.886731	PC(32:1)	AD	AD_CTL ~ PC321
0.656478	0.427568	0.124691	0.321319	PC(32:2)	AD	AD_CTL ~ PC322
-0.0837186	0.333601	0.80185	0.891683	PC(33:0)_A	AD	AD_CTL ~ PC330_A
0.69568	0.530579	0.1898	0.410212	PC(33:1)_A	AD	AD_CTL ~ PC331_A
-0.17618	0.15193	0.246205	0.471082	PC(33:1)_B	AD	AD_CTL ~ PC331_B
-0.30207	0.234369	0.197444	0.415622	PC(33:1)_C	AD	AD_CTL ~ PC331_C
1.02835	0.497437	0.0387054	0.1417	PC(33:2)	AD	AD_CTL ~ PC332
1.41756	0.760405	0.0622906	0.194115	PC(34:1)	AD	AD_CTL ~ PC341
1.52365	1.02107	0.135646	0.324428	PC(34:2)	AD	AD_CTL ~ PC342
0.992162	0.533875	0.0631096	0.194407	PC(34:3)	AD	AD_CTL ~ PC343
-0.11309	0.373024	0.76176	0.873217	PC(34:4)	AD	AD_CTL ~ PC344
0.694404	0.576092	0.228061	0.456121	PC(35:1)	AD	AD_CTL ~ PC351
0.274259	0.492747	0.577806	0.755376	PC(35:2)	AD	AD_CTL ~ PC352
0.561726	0.585101	0.33703	0.575312	PC(35:3)	AD	AD_CTL ~ PC353
0.270093	0.473638	0.568507	0.752069	PC(35:4)_A	AD	AD_CTL ~ PC354_A
0.289939	0.581299	0.617936	0.778328	PC(36:1)	AD	AD_CTL ~ PC361
0.0574087	0.816328	0.943935	0.966739	PC(36:2)	AD	AD_CTL ~ PC362
1.41232	0.839103	0.0923492	0.25515	PC(36:3)	AD	AD_CTL ~ PC363
0.326885	0.494705	0.508761	0.721417	PC(36:4)_A	AD	AD_CTL ~ PC364_A
-0.0202226	0.804853	0.979955	0.982849	PC(36:4)_B	AD	AD_CTL ~ PC364_B
-1.50532	0.322315	3.00718e-06	0.000268641	PC(36:5)	AD	AD_CTL ~ PC365
-0.826577	0.284259	0.00363943	0.0325122	PC(36:6)	AD	AD_CTL ~ PC366
-0.466785	0.352506	0.18544	0.404049	PC(37:2)	AD	AD_CTL ~ PC372
-0.0223423	0.362708	0.950882	0.967102	PC(37:4)	AD	AD_CTL ~ PC374
-1.72272	0.415449	3.37366e-05	0.00113018	PC(37:5)	AD	AD_CTL ~ PC375
-0.481538	0.390792	0.21787	0.445663	PC(37:6)	AD	AD_CTL ~ PC376
0.172215	0.638952	0.787523	0.886731	PC(38:2)	AD	AD_CTL ~ PC382
0.0410939	0.496173	0.933993	0.966251	PC(38:3)	AD	AD_CTL ~ PC383
-0.110563	0.621511	0.858806	0.928065	PC(38:4)_A	AD	AD_CTL ~ PC384_A
-1.9684	0.749177	0.00860374	0.0522932	PC(38:5)	AD	AD_CTL ~ PC385
-1.05898	0.689522	0.124583	0.321319	PC(38:6)_A	AD	AD_CTL ~ PC386_A
-1.03639	0.688598	0.132304	0.322341	PC(38:6)_B	AD	AD_CTL ~ PC386_B
0.73268	0.352553	0.0376897	0.1417	PC(40:4)	AD	AD_CTL ~ PC404
-1.12734	0.456143	0.0134562	0.0707112	PC(40:5)_A	AD	AD_CTL ~ PC405_A
-0.448059	0.596388	0.45248	0.673437	PC(40:5)_B	AD	AD_CTL ~ PC405_B
-1.41122	0.438777	0.00129874	0.015821	PC(40:6)	AD	AD_CTL ~ PC406
0.10025	0.477473	0.8337	0.911966	PC(40:8)	AD	AD_CTL ~ PC408
-0.468788	0.362108	0.195455	0.415622	PC(42:10)	AD	AD_CTL ~ PC4210
2.92566	0.77552	0.000161609	0.00288742	PC(O-32:0)	AD	AD_CTL ~ PCO320
2.425	0.571025	2.16888e-05	0.000968765	PC(O-34:0)	AD	AD_CTL ~ PCO340
1.85643	0.740665	0.0121953	0.0667009	PC(P-32:0)/PC(O-32:1)	AD	AD_CTL ~ PCP320PCO321
0.1496	0.263127	0.569664	0.752069	PC(P-32:1)/PC(O-32:2)	AD	AD_CTL ~ PCP321PCO322
1.98027	0.705737	0.00501668	0.0384134	PC(P-34:0)/PC(O-34:1)	AD	AD_CTL ~ PCP340PCO341
0.960006	0.51097	0.0602728	0.192299	PC(P-34:1)/PC(O-34:2)_A	AD	AD_CTL ~ PCP341PCO342_A
1.30622	0.633614	0.0392523	0.1417	PC(P-34:1)/PC(O-34:2)_B	AD	AD_CTL ~ PCP341PCO342_B
0.567663	0.531355	0.285371	0.516752	PC(P-34:2)/PC(O-34:3)	AD	AD_CTL ~ PCP342PCO343
1.34291	0.486137	0.00573757	0.042713	PC(P-36:1)/PC(O-36:2)_A	AD	AD_CTL ~ PCP361PCO362_A
0.683606	0.26249	0.00920589	0.0536343	PC(P-36:1)/PC(O-36:2)_B	AD	AD_CTL ~ PCP361PCO362_B
0.966637	0.453547	0.0330656	0.132262	PC(P-36:2)/PC(O-36:3)_A	AD	AD_CTL ~ PCP362PCO363_A
0.28438	0.331212	0.390558	0.612103	PC(P-36:2)/PC(O-36:3)_B	AD	AD_CTL ~ PCP362PCO363_B
1.2908	0.53127	0.0151137	0.0764241	PC(P-36:2)/PC(O-36:3)_C	AD	AD_CTL ~ PCP362PCO363_C
1.02711	0.47974	0.0322769	0.131064	PC(P-36:3)/PC(O-36:4)	AD	AD_CTL ~ PCP363PCO364
-1.5592	0.352821	9.90484e-06	0.000530899	PC(P-36:4)/PC(O-36:5)_A	AD	AD_CTL ~ PCP364PCO365_A
0.564289	0.615161	0.358984	0.581883	PC(P-36:4)/PC(O-36:5)_B	AD	AD_CTL ~ PCP364PCO365_B
1.87911	0.61063	0.00208869	0.0215296	PC(P-38:3)/PC(O-38:4)	AD	AD_CTL ~ PCP383PCO384
1.48271	0.640004	0.0205192	0.094813	PC(P-38:4)/PC(O-38:5)_A	AD	AD_CTL ~ PCP384PCO385_A
0.109624	0.249647	0.660577	0.823417	PC(P-38:4)/PC(O-38:5)_B	AD	AD_CTL ~ PCP384PCO385_B
-0.663776	0.241241	0.0059322	0.0429684	PC(P-38:5)/PC(O-38:6)	AD	AD_CTL ~ PCP385PCO386
-0.337721	0.209718	0.107321	0.28762	PC(P-38:6)/PC(O-38:7)	AD	AD_CTL ~ PCP386PCO387
1.20341	0.47586	0.0114417	0.0652422	PC(P-40:3)/PC(O-40:4)	AD	AD_CTL ~ PCP403PCO404
-0.30374	0.36142	0.40068	0.618989	SM(d30:1)	AD	AD_CTL ~ SMd301
-0.532274	0.357749	0.136792	0.324428	SM(d31:1)	AD	AD_CTL ~ SMd311
0.248784	0.384406	0.517509	0.723214	SM(d32:0)	AD	AD_CTL ~ SMd320
0.308461	0.603121	0.609042	0.777253	SM(d32:1)	AD	AD_CTL ~ SMd321
-0.14121	0.406555	0.728342	0.859037	SM(d32:2)	AD	AD_CTL ~ SMd322
0.655605	0.659918	0.320484	0.550575	SM(d33:1)	AD	AD_CTL ~ SMd331
2.21502	0.836002	0.00806018	0.0502356	SM(d34:0)	AD	AD_CTL ~ SMd340
3.48852	0.920851	0.000151641	0.00288742	SM(d34:1)	AD	AD_CTL ~ SMd341
1.80259	0.547956	0.00100307	0.0134411	SM(d34:2)	AD	AD_CTL ~ SMd342
0.482717	0.485454	0.320046	0.550575	SM(d35:2)	AD	AD_CTL ~ SMd352
0.49561	0.564025	0.379563	0.59837	SM(d36:0)	AD	AD_CTL ~ SMd360
1.49727	0.660396	0.0233762	0.104339	SM(d36:1)	AD	AD_CTL ~ SMd361
1.54997	0.685476	0.0237489	0.104339	SM(d36:2)	AD	AD_CTL ~ SMd362
1.52541	0.486739	0.00172483	0.0194686	SM(d36:3)	AD	AD_CTL ~ SMd363
-0.0933941	0.642798	0.88448	0.940637	SM(d37:1)	AD	AD_CTL ~ SMd371
0.109271	0.63195	0.862721	0.928551	SM(d38:0)	AD	AD_CTL ~ SMd380
0.238341	0.632599	0.706348	0.845095	SM(d38:1)	AD	AD_CTL ~ SMd381
1.57317	0.686425	0.0219152	0.0995468	SM(d38:2)	AD	AD_CTL ~ SMd382
-1.03224	0.501738	0.0396549	0.1417	SM(d39:1)	AD	AD_CTL ~ SMd391
0.346374	0.492496	0.481867	0.70185	SM(d39:2)	AD	AD_CTL ~ SMd392
-0.0695173	0.562702	0.901678	0.943944	SM(d40:0)	AD	AD_CTL ~ SMd400
0.298541	0.599673	0.618597	0.778328	SM(d40:1)	AD	AD_CTL ~ SMd401
-0.110018	0.686068	0.872597	0.931698	SM(d40:2)	AD	AD_CTL ~ SMd402
0.429322	0.35238	0.223091	0.449537	SM(d40:3)	AD	AD_CTL ~ SMd403
-0.146902	0.464767	0.751945	0.873217	SM(d41:1)	AD	AD_CTL ~ SMd411
-0.189665	0.551302	0.730823	0.859037	SM(d41:2)	AD	AD_CTL ~ SMd412
1.50163	0.639777	0.0189197	0.0889558	SM(d41:3)	AD	AD_CTL ~ SMd413
0.225044	0.476064	0.636414	0.797005	SM(d42:1)	AD	AD_CTL ~ SMd421
1.46544	0.705195	0.0377039	0.1417	SM(d42:2)	AD	AD_CTL ~ SMd422
1.40028	0.67187	0.0371464	0.1417	SM(d42:3)	AD	AD_CTL ~ SMd423
-0.910226	0.468659	0.0521137	0.168271	SM(d43:1)	AD	AD_CTL ~ SMd431
-0.919269	0.462038	0.0466353	0.160234	SM(d43:2)	AD	AD_CTL ~ SMd432
-0.725267	0.334737	0.0302592	0.124761	SM(d44:1)	AD	AD_CTL ~ SMd441
-0.73298	0.366446	0.0454742	0.158274	SM(d44:2)	AD	AD_CTL ~ SMd442
-0.115982	0.106004	0.273898	0.502771	TG(40:0)	AD	AD_CTL ~ TG400
-0.111938	0.0859658	0.192874	0.413522	TG(40:1)	AD	AD_CTL ~ TG401
-0.135444	0.119115	0.255502	0.482216	TG(42:0)	AD	AD_CTL ~ TG420
-0.147542	0.10908	0.17618	0.390217	TG(42:1)	AD	AD_CTL ~ TG421
-0.167858	0.103657	0.105372	0.285248	TG(42:2)	AD	AD_CTL ~ TG422
-0.103058	0.388458	0.790778	0.886731	TG(42:3)	AD	AD_CTL ~ TG423
-0.151798	0.136336	0.265532	0.494185	TG(44:0)	AD	AD_CTL ~ TG440
-0.148808	0.141747	0.293801	0.524924	TG(44:1)	AD	AD_CTL ~ TG441
-0.130736	0.127431	0.30492	0.536673	TG(44:2)	AD	AD_CTL ~ TG442
-0.140974	0.132674	0.287982	0.51798	TG(45:1)	AD	AD_CTL ~ TG451
-0.229028	0.158482	0.148421	0.342205	TG(46:0)	AD	AD_CTL ~ TG460
-0.164132	0.177592	0.355378	0.581883	TG(46:1)	AD	AD_CTL ~ TG461
-0.175264	0.186136	0.346402	0.581883	TG(46:2)	AD	AD_CTL ~ TG462
-0.511287	0.436093	0.241026	0.470801	TG(46:3)_A	AD	AD_CTL ~ TG463_A
-0.206218	0.167951	0.219506	0.445663	TG(46:3)_B	AD	AD_CTL ~ TG463_B
0.0672048	0.531573	0.899395	0.943944	TG(46:4)	AD	AD_CTL ~ TG464
-0.353981	0.571316	0.535528	0.736008	TG(46:5)	AD	AD_CTL ~ TG465
-0.151258	0.178833	0.397661	0.618989	TG(47:1)	AD	AD_CTL ~ TG471
-0.167324	0.183784	0.362591	0.581883	TG(47:2)	AD	AD_CTL ~ TG472
-0.207783	0.188629	0.27066	0.500254	TG(48:0)	AD	AD_CTL ~ TG480
-0.173644	0.208779	0.405572	0.618989	TG(48:1)	AD	AD_CTL ~ TG481
-0.143018	0.236708	0.545712	0.742391	TG(48:2)	AD	AD_CTL ~ TG482
-0.167324	0.23536	0.477129	0.698746	TG(48:3)	AD	AD_CTL ~ TG483
-0.137734	0.455645	0.762436	0.873217	TG(48:4)	AD	AD_CTL ~ TG484
0.841171	0.628384	0.180692	0.39693	TG(48:5)	AD	AD_CTL ~ TG485
0.847294	0.587717	0.149395	0.342205	TG(48:6)	AD	AD_CTL ~ TG486
-0.167329	0.180462	0.35381	0.581883	TG(49:0)	AD	AD_CTL ~ TG490
-0.0970606	0.240913	0.687031	0.829833	TG(49:1)	AD	AD_CTL ~ TG491
-0.0616377	0.284751	0.828628	0.910132	TG(49:2)	AD	AD_CTL ~ TG492
-0.109147	0.297595	0.713797	0.846449	TG(49:3)_A	AD	AD_CTL ~ TG493_A
-0.210385	0.180651	0.244184	0.470801	TG(50:0)	AD	AD_CTL ~ TG500
0.0247471	0.256243	0.923063	0.95884	TG(50:1)	AD	AD_CTL ~ TG501
0.0416419	0.306755	0.892019	0.943944	TG(50:2)	AD	AD_CTL ~ TG502
0.0575729	0.32199	0.858092	0.928065	TG(50:3)	AD	AD_CTL ~ TG503
-0.1612	0.288744	0.576655	0.755376	TG(50:4)	AD	AD_CTL ~ TG504
-0.48662	0.241901	0.0442572	0.156065	TG(50:5)_B	AD	AD_CTL ~ TG505_B
-0.65636	0.21992	0.00284012	0.0262489	TG(50:6)_B	AD	AD_CTL ~ TG506_B
-0.102928	0.250001	0.68055	0.829034	TG(51:1)	AD	AD_CTL ~ TG511
-0.0955975	0.337595	0.777045	0.882407	TG(51:2)	AD	AD_CTL ~ TG512
-0.0197982	0.382345	0.958703	0.969556	TG(51:3)	AD	AD_CTL ~ TG513
-0.131273	0.330816	0.691503	0.831044	TG(51:4)_A	AD	AD_CTL ~ TG514_A
-0.177424	0.414627	0.668714	0.825326	TG(51:5)	AD	AD_CTL ~ TG515
-0.296716	0.164136	0.0706466	0.201418	TG(52:0)	AD	AD_CTL ~ TG520
-0.142655	0.222176	0.520822	0.723214	TG(52:1)	AD	AD_CTL ~ TG521
0.181647	0.352042	0.605867	0.776901	TG(52:2)	AD	AD_CTL ~ TG522
0.200535	0.37583	0.593633	0.768568	TG(52:3)	AD	AD_CTL ~ TG523
0.0765248	0.346483	0.8252	0.910097	TG(52:4)	AD	AD_CTL ~ TG524
-0.278249	0.310006	0.369421	0.585828	TG(52:5)	AD	AD_CTL ~ TG525
-0.698118	0.259885	0.0072257	0.0472314	TG(52:6)_A	AD	AD_CTL ~ TG526_A
-0.787454	0.207865	0.000151689	0.00288742	TG(52:7)_A	AD	AD_CTL ~ TG527_A
-0.137898	0.188565	0.464595	0.684128	TG(53:1)	AD	AD_CTL ~ TG531
-0.0760202	0.301675	0.801046	0.891683	TG(53:2)	AD	AD_CTL ~ TG532
-0.132187	0.317869	0.677516	0.829034	TG(53:3)	AD	AD_CTL ~ TG533
-0.289324	0.321928	0.368801	0.585828	TG(53:4)_A	AD	AD_CTL ~ TG534_A
-0.547243	0.295702	0.0642183	0.195574	TG(53:5)_A	AD	AD_CTL ~ TG535_A
-0.33459	0.152499	0.0282318	0.118221	TG(54:0)	AD	AD_CTL ~ TG540
-0.308578	0.20588	0.133919	0.323336	TG(54:1)	AD	AD_CTL ~ TG541
-0.121416	0.279421	0.663905	0.823734	TG(54:2)	AD	AD_CTL ~ TG542
0.0533398	0.3326	0.872588	0.931698	TG(54:3)	AD	AD_CTL ~ TG543
0.0422047	0.338751	0.900849	0.943944	TG(54:4)	AD	AD_CTL ~ TG544
-0.194128	0.319125	0.542981	0.742391	TG(54:5)_A	AD	AD_CTL ~ TG545_A
-0.222832	0.332942	0.503316	0.721417	TG(54:5)_B	AD	AD_CTL ~ TG545_B
-0.376763	0.242839	0.120784	0.317355	TG(54:6)_A	AD	AD_CTL ~ TG546_A
-0.784159	0.322171	0.0149337	0.0764241	TG(54:6)_B	AD	AD_CTL ~ TG546_B
-0.971863	0.263682	0.000228044	0.00359505	TG(54:7)_A	AD	AD_CTL ~ TG547_A
-0.880096	0.217372	5.1479e-05	0.00153293	TG(54:8)_A	AD	AD_CTL ~ TG548_A
-0.325312	0.279266	0.244066	0.470801	TG(55:2)	AD	AD_CTL ~ TG552
0.432006	0.151132	0.00425684	0.0356511	TG(55:4)	AD	AD_CTL ~ TG554
-0.318268	0.150317	0.0342326	0.134917	TG(56:0)	AD	AD_CTL ~ TG560
-0.492449	0.183194	0.00718537	0.0472314	TG(56:1)_B	AD	AD_CTL ~ TG561_B
-0.58032	0.243239	0.0170421	0.0845793	TG(56:2)	AD	AD_CTL ~ TG562
-0.329304	0.328708	0.316434	0.550575	TG(56:3)_B	AD	AD_CTL ~ TG563_B
-0.721276	0.365951	0.0487281	0.161468	TG(56:6)	AD	AD_CTL ~ TG566
-1.18398	0.32688	0.000292254	0.00435133	TG(56:7)	AD	AD_CTL ~ TG567
-1.0562	0.277298	0.000139593	0.00288742	TG(56:8)	AD	AD_CTL ~ TG568
-0.995286	0.238765	3.06653e-05	0.00113018	TG(56:9)	AD	AD_CTL ~ TG569
-0.482305	0.184052	0.00878057	0.0522932	TG(58:1)	AD	AD_CTL ~ TG581
-1.10464	0.249805	9.77939e-06	0.000530899	TG(58:10)	AD	AD_CTL ~ TG5810
-0.859981	0.171709	5.48962e-07	7.35609e-05	TG(58:11)	AD	AD_CTL ~ TG5811
-0.610853	0.196894	0.00191926	0.0205745	TG(58:2)	AD	AD_CTL ~ TG582
-0.574059	0.210448	0.0063759	0.0439898	TG(58:3)	AD	AD_CTL ~ TG583
-0.669858	0.26661	0.0119878	0.0667009	TG(58:4)	AD	AD_CTL ~ TG584
0.858408	0.626686	0.170763	0.384575	PA(34:2)	AD	AD_CTL ~ PA342
0.273875	0.474467	0.563787	0.752069	PA(O-35:1)	AD	AD_CTL ~ PAO351
1.5544	0.538557	0.00389885	0.0337062	PA(O-38:2)	AD	AD_CTL ~ PAO382
0.911859	0.383767	0.017498	0.0848382	PA(P-38:2)	AD	AD_CTL ~ PAP382
1.8339	0.930762	0.0488019	0.161468	PE(34:0)	AD	AD_CTL ~ PE340
0.151622	0.408901	0.710784	0.846449	PE(34:1)	AD	AD_CTL ~ PE341
0.227025	0.452373	0.61577	0.778328	PE(35:0)	AD	AD_CTL ~ PE350
0.6421	0.499371	0.198506	0.415622	PE(35:1)	AD	AD_CTL ~ PE351
0.810076	0.452304	0.0732932	0.206764	PE(35:2)	AD	AD_CTL ~ PE352
-1.48675	2.59201	0.566245	0.752069	PE(36:0)	AD	AD_CTL ~ PE360
1.39517	0.767793	0.0691993	0.201418	PE(36:1)	AD	AD_CTL ~ PE361
1.31738	0.88988	0.138766	0.326222	PE(36:2)_A	AD	AD_CTL ~ PE362_A
0.0132123	0.3386	0.968874	0.976159	PE(36:2)_B	AD	AD_CTL ~ PE362_B
0.513962	0.555161	0.354556	0.581883	PE(36:3)_A	AD	AD_CTL ~ PE363_A
0.0896223	0.292724	0.759478	0.873217	PE(36:3)_B	AD	AD_CTL ~ PE363_B
0.510202	0.555111	0.358044	0.581883	PE(36:3)_C	AD	AD_CTL ~ PE363_C
0.206712	0.311946	0.507553	0.721417	PE(36:3)_D	AD	AD_CTL ~ PE363_D
1.28088	0.388686	0.000982811	0.0134411	PE(36:4)	AD	AD_CTL ~ PE364
0.346235	0.628225	0.581543	0.75657	PE(38:1)	AD	AD_CTL ~ PE381
0.237812	0.837526	0.776452	0.882407	PE(38:2)	AD	AD_CTL ~ PE382
1.6949	0.927137	0.0675343	0.201102	PE(38:3)	AD	AD_CTL ~ PE383
0.0463692	0.673321	0.945096	0.966739	PE(38:4)	AD	AD_CTL ~ PE384
-1.70138	0.329405	2.40422e-07	6.44332e-05	PE(38:5)	AD	AD_CTL ~ PE385
0.238811	0.319522	0.454821	0.673437	PE(38:6)	AD	AD_CTL ~ PE386
-0.241358	0.720933	0.737787	0.863437	PE(40:4)	AD	AD_CTL ~ PE404
-2.2398	0.750477	0.00284036	0.0262489	PE(40:5)	AD	AD_CTL ~ PE405
-1.5711	0.662556	0.0177274	0.0848382	PE(40:6)	AD	AD_CTL ~ PE406
-1.55456	0.39846	9.56254e-05	0.00232978	PE(40:7)	AD	AD_CTL ~ PE407
-0.880926	0.550675	0.109661	0.290981	PE(42:5)	AD	AD_CTL ~ PE425
-0.387652	0.207905	0.062243	0.194115	PE(42:7)	AD	AD_CTL ~ PE427
-0.356178	0.329064	0.279075	0.508791	PE(O-34:1)/PE(P-34:0)	AD	AD_CTL ~ PEO341PEP340
0.798882	0.524338	0.127609	0.321336	PE(O-36:0)	AD	AD_CTL ~ PEO360
2.63055	0.840222	0.00174346	0.0194686	PE(O-36:1)/PE(P-36:0)	AD	AD_CTL ~ PEO361PEP360
1.58792	0.59373	0.0074846	0.0477589	PE(O-36:2)	AD	AD_CTL ~ PEO362
0.541267	0.462921	0.242306	0.470801	PE(O-36:2)/PE(P-36:1)	AD	AD_CTL ~ PEO362PEP361
0.603387	0.522142	0.247846	0.471082	PE(O-36:3)	AD	AD_CTL ~ PEO363
0.63147	0.416909	0.129862	0.322251	PE(O-36:3)/PE(P-36:2)	AD	AD_CTL ~ PEO363PEP362
0.36935	0.458899	0.4209	0.637296	PE(O-36:4)/PE(P-36:3)	AD	AD_CTL ~ PEO364PEP363
-0.369518	0.444362	0.405651	0.618989	PE(O-36:5)/PE(P-36:4)	AD	AD_CTL ~ PEO365PEP364
1.10743	0.499287	0.0265533	0.114779	PE(O-38:4)/PE(P-38:3)	AD	AD_CTL ~ PEO384PEP383
2.16498	0.552939	9.02556e-05	0.00232978	PE(O-40:4)/PE(P-40:3)	AD	AD_CTL ~ PEO404PEP403
1.37827	0.913811	0.131486	0.322341	PE(O-40:5)/PE(P-40:4)	AD	AD_CTL ~ PEO405PEP404
-1.77321	0.625394	0.00457751	0.0371665	PE(O-40:6)/PE(P-40:5)	AD	AD_CTL ~ PEO406PEP405
-0.839476	0.42494	0.0482098	0.161468	PE(O-40:7)/PE(P-40:6)	AD	AD_CTL ~ PEO407PEP406
0.678754	0.744736	0.362083	0.581883	PE(O-42:6)	AD	AD_CTL ~ PEO426
-0.061665	0.630672	0.92211	0.95884	PE(O-44:6)/PE(P-44:5)	AD	AD_CTL ~ PEO446PEP445
-0.539444	0.837064	0.519285	0.723214	PE(O-44:7)/PE(P-44:6)	AD	AD_CTL ~ PEO447PEP446
0.540619	0.462957	0.242906	0.470801	PE(P-36:1)	AD	AD_CTL ~ PEP361
0.634926	0.417478	0.128295	0.321336	PE(P-36:2)	AD	AD_CTL ~ PEP362
0.0557292	0.709668	0.937408	0.966251	PE(P-41:0)	AD	AD_CTL ~ PEP410
0.582002	0.879322	0.508051	0.721417	PE(P-42:6)/PE(O-42:7)	AD	AD_CTL ~ PEP426PEO427
-0.00431371	0.200665	0.982849	0.982849	PI(32:1)	AD	AD_CTL ~ PI321
0.554445	0.363952	0.127658	0.321336	PI(34:1)	AD	AD_CTL ~ PI341
0.429651	0.347799	0.216703	0.445663	PI(34:2)	AD	AD_CTL ~ PI342
0.346833	0.417837	0.406501	0.618989	PI(36:1)	AD	AD_CTL ~ PI361
0.663771	0.462218	0.150986	0.342917	PI(36:2)	AD	AD_CTL ~ PI362
0.722485	0.399364	0.0704373	0.201418	PI(36:3)	AD	AD_CTL ~ PI363
0.408177	0.428689	0.34102	0.578438	PI(36:4)	AD	AD_CTL ~ PI364
-0.339303	0.534181	0.525309	0.725684	PI(37:4)	AD	AD_CTL ~ PI374
0.52697	0.387181	0.1735	0.387484	PI(38:2)	AD	AD_CTL ~ PI382
1.05085	0.477574	0.0277786	0.118169	PI(38:3)	AD	AD_CTL ~ PI383
0.902574	0.540325	0.0948351	0.259345	PI(38:4)	AD	AD_CTL ~ PI384
0.294833	0.450846	0.51314	0.723214	PI(38:5)	AD	AD_CTL ~ PI385
-0.406928	0.361423	0.260207	0.48766	PI(38:6)	AD	AD_CTL ~ PI386
0.0530808	0.493547	0.914353	0.963633	Cer(d42:0)	AD Adjusted	AD_CTL ~ Cerd420 + Sex + e4_c + Site + Age
0.538937	0.603939	0.372195	0.617739	Cer(d42:1)_A	AD Adjusted	AD_CTL ~ Cerd421_A + Sex + e4_c + Site + Age
1.38041	0.560983	0.0138666	0.106178	Cer(d42:1)_B	AD Adjusted	AD_CTL ~ Cerd421_B + Sex + e4_c + Site + Age
-0.318863	0.481957	0.508227	0.744289	DG(34:1)	AD Adjusted	AD_CTL ~ DG341 + Sex + e4_c + Site + Age
-1.13367	0.553695	0.040612	0.179744	DG(34:2)	AD Adjusted	AD_CTL ~ DG342 + Sex + e4_c + Site + Age
-0.209146	0.248539	0.400068	0.64203	DG(36:2)	AD Adjusted	AD_CTL ~ DG362 + Sex + e4_c + Site + Age
0.837517	0.464543	0.0714066	0.248532	DG(38:1)_A	AD Adjusted	AD_CTL ~ DG381_A + Sex + e4_c + Site + Age
-1.19526	0.536183	0.0258007	0.147119	LacCer(d32:1)	AD Adjusted	AD_CTL ~ LacCerd321 + Sex + e4_c + Site + Age
1.55145	0.692254	0.0250157	0.145743	LacCer(d42:2)	AD Adjusted	AD_CTL ~ LacCerd422 + Sex + e4_c + Site + Age
0.725451	0.46053	0.115199	0.331404	LPC(14:0)	AD Adjusted	AD_CTL ~ LPC140 + Sex + e4_c + Site + Age
0.888069	0.470516	0.0591018	0.222007	LPC(15:0)_A	AD Adjusted	AD_CTL ~ LPC150_A + Sex + e4_c + Site + Age
0.748156	0.61241	0.221837	0.475618	LPC(16:0)	AD Adjusted	AD_CTL ~ LPC160 + Sex + e4_c + Site + Age
1.46763	0.553202	0.00797883	0.0811655	LPC(16:1)	AD Adjusted	AD_CTL ~ LPC161 + Sex + e4_c + Site + Age
2.00425	0.62279	0.00129009	0.0632311	LPC(18:0)	AD Adjusted	AD_CTL ~ LPC180 + Sex + e4_c + Site + Age
0.420719	0.714198	0.555808	0.800842	LPC(18:1)	AD Adjusted	AD_CTL ~ LPC181 + Sex + e4_c + Site + Age
0.0897202	0.58495	0.878098	0.960653	LPC(18:2)	AD Adjusted	AD_CTL ~ LPC182 + Sex + e4_c + Site + Age
0.959384	0.489223	0.0498748	0.208851	LPC(20:3)	AD Adjusted	AD_CTL ~ LPC203 + Sex + e4_c + Site + Age
0.783722	0.503663	0.119698	0.337674	LPC(20:4)	AD Adjusted	AD_CTL ~ LPC204 + Sex + e4_c + Site + Age
0.462716	0.450613	0.304487	0.562775	LPC(22:5)	AD Adjusted	AD_CTL ~ LPC225 + Sex + e4_c + Site + Age
0.487726	0.479549	0.309129	0.563582	LPC(22:6)	AD Adjusted	AD_CTL ~ LPC226 + Sex + e4_c + Site + Age
1.80906	0.61472	0.00325151	0.0670312	LPC(O-16:0)	AD Adjusted	AD_CTL ~ LPCO160 + Sex + e4_c + Site + Age
1.30349	0.604685	0.0311102	0.163481	LPC(P-16:0)	AD Adjusted	AD_CTL ~ LPCP160 + Sex + e4_c + Site + Age
0.523095	0.267911	0.0508797	0.209781	PC(28:0)	AD Adjusted	AD_CTL ~ PC280 + Sex + e4_c + Site + Age
0.169522	0.469391	0.717985	0.911942	PC(30:0)	AD Adjusted	AD_CTL ~ PC300 + Sex + e4_c + Site + Age
0.546607	0.334843	0.102589	0.314114	PC(30:1)	AD Adjusted	AD_CTL ~ PC301 + Sex + e4_c + Site + Age
0.124321	0.389311	0.749472	0.918854	PC(31:0)	AD Adjusted	AD_CTL ~ PC310 + Sex + e4_c + Site + Age
0.425642	0.325712	0.191279	0.427191	PC(31:1)	AD Adjusted	AD_CTL ~ PC311 + Sex + e4_c + Site + Age
1.54108	0.95725	0.10742	0.322295	PC(32:0)	AD Adjusted	AD_CTL ~ PC320 + Sex + e4_c + Site + Age
0.466744	0.500042	0.350609	0.610151	PC(32:1)	AD Adjusted	AD_CTL ~ PC321 + Sex + e4_c + Site + Age
1.85747	0.579574	0.00135117	0.0632311	PC(32:2)	AD Adjusted	AD_CTL ~ PC322 + Sex + e4_c + Site + Age
-0.414009	0.428696	0.334174	0.593103	PC(33:0)_A	AD Adjusted	AD_CTL ~ PC330_A + Sex + e4_c + Site + Age
0.919271	0.696395	0.186821	0.424305	PC(33:1)_A	AD Adjusted	AD_CTL ~ PC331_A + Sex + e4_c + Site + Age
-0.277467	0.191603	0.147579	0.370859	PC(33:1)_B	AD Adjusted	AD_CTL ~ PC331_B + Sex + e4_c + Site + Age
-0.420925	0.291017	0.148067	0.370859	PC(33:1)_C	AD Adjusted	AD_CTL ~ PC331_C + Sex + e4_c + Site + Age
1.42603	0.646355	0.027365	0.151979	PC(33:2)	AD Adjusted	AD_CTL ~ PC332 + Sex + e4_c + Site + Age
1.40571	0.957508	0.142079	0.366127	PC(34:1)	AD Adjusted	AD_CTL ~ PC341 + Sex + e4_c + Site + Age
4.03476	1.34412	0.00268401	0.0670312	PC(34:2)	AD Adjusted	AD_CTL ~ PC342 + Sex + e4_c + Site + Age
2.36742	0.731114	0.00120328	0.0632311	PC(34:3)	AD Adjusted	AD_CTL ~ PC343 + Sex + e4_c + Site + Age
0.675292	0.489348	0.167592	0.404636	PC(34:4)	AD Adjusted	AD_CTL ~ PC344 + Sex + e4_c + Site + Age
0.384727	0.730429	0.598392	0.848514	PC(35:1)	AD Adjusted	AD_CTL ~ PC351 + Sex + e4_c + Site + Age
0.800503	0.658134	0.223862	0.476151	PC(35:2)	AD Adjusted	AD_CTL ~ PC352 + Sex + e4_c + Site + Age
0.673018	0.781442	0.3891	0.631993	PC(35:3)	AD Adjusted	AD_CTL ~ PC353 + Sex + e4_c + Site + Age
0.0777001	0.601756	0.897261	0.960653	PC(35:4)_A	AD Adjusted	AD_CTL ~ PC354_A + Sex + e4_c + Site + Age
0.497033	0.737536	0.500368	0.736806	PC(36:1)	AD Adjusted	AD_CTL ~ PC361 + Sex + e4_c + Site + Age
1.71665	1.09288	0.116239	0.331404	PC(36:2)	AD Adjusted	AD_CTL ~ PC362 + Sex + e4_c + Site + Age
1.71702	1.0876	0.114399	0.331404	PC(36:3)	AD Adjusted	AD_CTL ~ PC363 + Sex + e4_c + Site + Age
1.02263	0.624207	0.101361	0.314114	PC(36:4)_A	AD Adjusted	AD_CTL ~ PC364_A + Sex + e4_c + Site + Age
0.681063	1.00542	0.498156	0.736806	PC(36:4)_B	AD Adjusted	AD_CTL ~ PC364_B + Sex + e4_c + Site + Age
-1.26603	0.475358	0.00773737	0.0811655	PC(36:5)	AD Adjusted	AD_CTL ~ PC365 + Sex + e4_c + Site + Age
-0.45636	0.403119	0.257604	0.519082	PC(36:6)	AD Adjusted	AD_CTL ~ PC366 + Sex + e4_c + Site + Age
-0.330718	0.435671	0.447792	0.685761	PC(37:2)	AD Adjusted	AD_CTL ~ PC372 + Sex + e4_c + Site + Age
-0.268919	0.432843	0.534412	0.774175	PC(37:4)	AD Adjusted	AD_CTL ~ PC374 + Sex + e4_c + Site + Age
-1.64054	0.594708	0.00580552	0.075991	PC(37:5)	AD Adjusted	AD_CTL ~ PC375 + Sex + e4_c + Site + Age
-0.505488	0.547192	0.355599	0.6109	PC(37:6)	AD Adjusted	AD_CTL ~ PC376 + Sex + e4_c + Site + Age
0.156768	0.820284	0.848436	0.949471	PC(38:2)	AD Adjusted	AD_CTL ~ PC382 + Sex + e4_c + Site + Age
0.0986773	0.649083	0.879167	0.960653	PC(38:3)	AD Adjusted	AD_CTL ~ PC383 + Sex + e4_c + Site + Age
0.377347	0.790796	0.633239	0.870297	PC(38:4)_A	AD Adjusted	AD_CTL ~ PC384_A + Sex + e4_c + Site + Age
-1.16352	0.992139	0.2409	0.501476	PC(38:5)	AD Adjusted	AD_CTL ~ PC385 + Sex + e4_c + Site + Age
-0.668718	0.899574	0.457257	0.696277	PC(38:6)_A	AD Adjusted	AD_CTL ~ PC386_A + Sex + e4_c + Site + Age
-0.619381	0.898253	0.490484	0.736775	PC(38:6)_B	AD Adjusted	AD_CTL ~ PC386_B + Sex + e4_c + Site + Age
0.659534	0.435558	0.129968	0.348315	PC(40:4)	AD Adjusted	AD_CTL ~ PC404 + Sex + e4_c + Site + Age
-0.289834	0.624376	0.642505	0.878528	PC(40:5)_A	AD Adjusted	AD_CTL ~ PC405_A + Sex + e4_c + Site + Age
-0.722709	0.725488	0.319168	0.577953	PC(40:5)_B	AD Adjusted	AD_CTL ~ PC405_B + Sex + e4_c + Site + Age
-1.27244	0.565771	0.0245106	0.145743	PC(40:6)	AD Adjusted	AD_CTL ~ PC406 + Sex + e4_c + Site + Age
0.537931	0.62288	0.387797	0.631993	PC(40:8)	AD Adjusted	AD_CTL ~ PC408 + Sex + e4_c + Site + Age
-0.199484	0.463114	0.666654	0.883876	PC(42:10)	AD Adjusted	AD_CTL ~ PC4210 + Sex + e4_c + Site + Age
3.40188	0.944894	0.000317881	0.0632311	PC(O-32:0)	AD Adjusted	AD_CTL ~ PCO320 + Sex + e4_c + Site + Age
2.16331	0.700587	0.00201606	0.0632311	PC(O-34:0)	AD Adjusted	AD_CTL ~ PCO340 + Sex + e4_c + Site + Age
2.38983	0.933135	0.0104346	0.0932162	PC(P-32:0)/PC(O-32:1)	AD Adjusted	AD_CTL ~ PCP320PCO321 + Sex + e4_c + Site + Age
0.501526	0.334375	0.133642	0.351373	PC(P-32:1)/PC(O-32:2)	AD Adjusted	AD_CTL ~ PCP321PCO322 + Sex + e4_c + Site + Age
2.01944	0.880646	0.0218403	0.141664	PC(P-34:0)/PC(O-34:1)	AD Adjusted	AD_CTL ~ PCP340PCO341 + Sex + e4_c + Site + Age
1.77857	0.64176	0.00558177	0.075991	PC(P-34:1)/PC(O-34:2)_A	AD Adjusted	AD_CTL ~ PCP341PCO342_A + Sex + e4_c + Site + Age
1.94528	0.853165	0.0226035	0.141664	PC(P-34:1)/PC(O-34:2)_B	AD Adjusted	AD_CTL ~ PCP341PCO342_B + Sex + e4_c + Site + Age
1.38425	0.678664	0.0413837	0.179744	PC(P-34:2)/PC(O-34:3)	AD Adjusted	AD_CTL ~ PCP342PCO343 + Sex + e4_c + Site + Age
1.6427	0.600622	0.00623807	0.075991	PC(P-36:1)/PC(O-36:2)_A	AD Adjusted	AD_CTL ~ PCP361PCO362_A + Sex + e4_c + Site + Age
0.552886	0.316507	0.0806653	0.271268	PC(P-36:1)/PC(O-36:2)_B	AD Adjusted	AD_CTL ~ PCP361PCO362_B + Sex + e4_c + Site + Age
1.03803	0.556979	0.0623656	0.225865	PC(P-36:2)/PC(O-36:3)_A	AD Adjusted	AD_CTL ~ PCP362PCO363_A + Sex + e4_c + Site + Age
0.0983501	0.439314	0.822857	0.949471	PC(P-36:2)/PC(O-36:3)_B	AD Adjusted	AD_CTL ~ PCP362PCO363_B + Sex + e4_c + Site + Age
1.64362	0.686194	0.0166079	0.123637	PC(P-36:2)/PC(O-36:3)_C	AD Adjusted	AD_CTL ~ PCP362PCO363_C + Sex + e4_c + Site + Age
1.34697	0.639393	0.0351493	0.177736	PC(P-36:3)/PC(O-36:4)	AD Adjusted	AD_CTL ~ PCP363PCO364 + Sex + e4_c + Site + Age
-1.48112	0.497777	0.00292538	0.0670312	PC(P-36:4)/PC(O-36:5)_A	AD Adjusted	AD_CTL ~ PCP364PCO365_A + Sex + e4_c + Site + Age
0.73916	0.785212	0.346525	0.606985	PC(P-36:4)/PC(O-36:5)_B	AD Adjusted	AD_CTL ~ PCP364PCO365_B + Sex + e4_c + Site + Age
1.91341	0.764149	0.0122805	0.10285	PC(P-38:3)/PC(O-38:4)	AD Adjusted	AD_CTL ~ PCP383PCO384 + Sex + e4_c + Site + Age
1.34676	0.826329	0.103142	0.314114	PC(P-38:4)/PC(O-38:5)_A	AD Adjusted	AD_CTL ~ PCP384PCO385_A + Sex + e4_c + Site + Age
0.264079	0.313822	0.400071	0.64203	PC(P-38:4)/PC(O-38:5)_B	AD Adjusted	AD_CTL ~ PCP384PCO385_B + Sex + e4_c + Site + Age
-0.844962	0.319496	0.00817712	0.0811655	PC(P-38:5)/PC(O-38:6)	AD Adjusted	AD_CTL ~ PCP385PCO386 + Sex + e4_c + Site + Age
-0.383625	0.250314	0.12538	0.342877	PC(P-38:6)/PC(O-38:7)	AD Adjusted	AD_CTL ~ PCP386PCO387 + Sex + e4_c + Site + Age
1.05065	0.557842	0.0596437	0.222007	PC(P-40:3)/PC(O-40:4)	AD Adjusted	AD_CTL ~ PCP403PCO404 + Sex + e4_c + Site + Age
0.213433	0.502165	0.670818	0.883876	SM(d30:1)	AD Adjusted	AD_CTL ~ SMd301 + Sex + e4_c + Site + Age
-0.271934	0.492843	0.581108	0.832818	SM(d31:1)	AD Adjusted	AD_CTL ~ SMd311 + Sex + e4_c + Site + Age
0.179429	0.478745	0.707816	0.911942	SM(d32:0)	AD Adjusted	AD_CTL ~ SMd320 + Sex + e4_c + Site + Age
0.68537	0.761269	0.367961	0.617739	SM(d32:1)	AD Adjusted	AD_CTL ~ SMd321 + Sex + e4_c + Site + Age
0.23516	0.575073	0.682598	0.892371	SM(d32:2)	AD Adjusted	AD_CTL ~ SMd322 + Sex + e4_c + Site + Age
0.942436	0.865116	0.275989	0.535978	SM(d33:1)	AD Adjusted	AD_CTL ~ SMd331 + Sex + e4_c + Site + Age
2.04168	1.02867	0.0471706	0.200662	SM(d34:0)	AD Adjusted	AD_CTL ~ SMd340 + Sex + e4_c + Site + Age
3.13783	1.14003	0.00591568	0.075991	SM(d34:1)	AD Adjusted	AD_CTL ~ SMd341 + Sex + e4_c + Site + Age
1.93461	0.714146	0.00674901	0.0786406	SM(d34:2)	AD Adjusted	AD_CTL ~ SMd342 + Sex + e4_c + Site + Age
0.258893	0.655732	0.69298	0.901546	SM(d35:2)	AD Adjusted	AD_CTL ~ SMd352 + Sex + e4_c + Site + Age
0.819416	0.707417	0.246733	0.504767	SM(d36:0)	AD Adjusted	AD_CTL ~ SMd360 + Sex + e4_c + Site + Age
2.07983	0.842893	0.0136065	0.106178	SM(d36:1)	AD Adjusted	AD_CTL ~ SMd361 + Sex + e4_c + Site + Age
1.81554	0.88395	0.0399858	0.179744	SM(d36:2)	AD Adjusted	AD_CTL ~ SMd362 + Sex + e4_c + Site + Age
1.61463	0.681561	0.0178354	0.129186	SM(d36:3)	AD Adjusted	AD_CTL ~ SMd363 + Sex + e4_c + Site + Age
0.194894	0.799262	0.807352	0.936669	SM(d37:1)	AD Adjusted	AD_CTL ~ SMd371 + Sex + e4_c + Site + Age
1.0325	0.796623	0.194943	0.431774	SM(d38:0)	AD Adjusted	AD_CTL ~ SMd380 + Sex + e4_c + Site + Age
1.29708	0.810305	0.109436	0.322295	SM(d38:1)	AD Adjusted	AD_CTL ~ SMd381 + Sex + e4_c + Site + Age
2.02901	0.890719	0.0227297	0.141664	SM(d38:2)	AD Adjusted	AD_CTL ~ SMd382 + Sex + e4_c + Site + Age
-0.450272	0.655443	0.4921	0.736775	SM(d39:1)	AD Adjusted	AD_CTL ~ SMd391 + Sex + e4_c + Site + Age
0.797235	0.687436	0.246162	0.504767	SM(d39:2)	AD Adjusted	AD_CTL ~ SMd392 + Sex + e4_c + Site + Age
0.768671	0.739725	0.298744	0.558929	SM(d40:0)	AD Adjusted	AD_CTL ~ SMd400 + Sex + e4_c + Site + Age
1.21296	0.791445	0.125378	0.342877	SM(d40:1)	AD Adjusted	AD_CTL ~ SMd401 + Sex + e4_c + Site + Age
0.846391	0.915847	0.355402	0.6109	SM(d40:2)	AD Adjusted	AD_CTL ~ SMd402 + Sex + e4_c + Site + Age
0.767881	0.464415	0.0982418	0.309751	SM(d40:3)	AD Adjusted	AD_CTL ~ SMd403 + Sex + e4_c + Site + Age
0.180073	0.634698	0.77663	0.920959	SM(d41:1)	AD Adjusted	AD_CTL ~ SMd411 + Sex + e4_c + Site + Age
0.0174121	0.752018	0.981528	0.985204	SM(d41:2)	AD Adjusted	AD_CTL ~ SMd412 + Sex + e4_c + Site + Age
1.51859	0.799421	0.0574832	0.220079	SM(d41:3)	AD Adjusted	AD_CTL ~ SMd413 + Sex + e4_c + Site + Age
0.872182	0.615983	0.156799	0.385525	SM(d42:1)	AD Adjusted	AD_CTL ~ SMd421 + Sex + e4_c + Site + Age
1.87623	0.911896	0.0396376	0.179744	SM(d42:2)	AD Adjusted	AD_CTL ~ SMd422 + Sex + e4_c + Site + Age
1.88653	0.874193	0.0309258	0.163481	SM(d42:3)	AD Adjusted	AD_CTL ~ SMd423 + Sex + e4_c + Site + Age
-0.804831	0.594279	0.175641	0.414258	SM(d43:1)	AD Adjusted	AD_CTL ~ SMd431 + Sex + e4_c + Site + Age
-0.821405	0.604415	0.174145	0.414258	SM(d43:2)	AD Adjusted	AD_CTL ~ SMd432 + Sex + e4_c + Site + Age
-0.442266	0.427002	0.30032	0.558929	SM(d44:1)	AD Adjusted	AD_CTL ~ SMd441 + Sex + e4_c + Site + Age
-0.593049	0.478691	0.215383	0.471036	SM(d44:2)	AD Adjusted	AD_CTL ~ SMd442 + Sex + e4_c + Site + Age
-0.024573	0.136468	0.857103	0.949471	TG(40:0)	AD Adjusted	AD_CTL ~ TG400 + Sex + e4_c + Site + Age
-0.0138123	0.106252	0.89657	0.960653	TG(40:1)	AD Adjusted	AD_CTL ~ TG401 + Sex + e4_c + Site + Age
-0.00874269	0.150906	0.953801	0.973449	TG(42:0)	AD Adjusted	AD_CTL ~ TG420 + Sex + e4_c + Site + Age
-0.0426609	0.13704	0.755571	0.918854	TG(42:1)	AD Adjusted	AD_CTL ~ TG421 + Sex + e4_c + Site + Age
-0.0650228	0.129998	0.616946	0.860354	TG(42:2)	AD Adjusted	AD_CTL ~ TG422 + Sex + e4_c + Site + Age
-0.0904554	0.467222	0.846487	0.949471	TG(42:3)	AD Adjusted	AD_CTL ~ TG423 + Sex + e4_c + Site + Age
0.0105993	0.172374	0.950969	0.973449	TG(44:0)	AD Adjusted	AD_CTL ~ TG440 + Sex + e4_c + Site + Age
-0.0334796	0.176708	0.84973	0.949471	TG(44:1)	AD Adjusted	AD_CTL ~ TG441 + Sex + e4_c + Site + Age
0.00741573	0.157945	0.962552	0.973449	TG(44:2)	AD Adjusted	AD_CTL ~ TG442 + Sex + e4_c + Site + Age
-0.022098	0.167935	0.895311	0.960653	TG(45:1)	AD Adjusted	AD_CTL ~ TG451 + Sex + e4_c + Site + Age
-0.0612352	0.196172	0.754926	0.918854	TG(46:0)	AD Adjusted	AD_CTL ~ TG460 + Sex + e4_c + Site + Age
-0.0235943	0.219671	0.914466	0.963633	TG(46:1)	AD Adjusted	AD_CTL ~ TG461 + Sex + e4_c + Site + Age
-0.0167361	0.23108	0.942263	0.973449	TG(46:2)	AD Adjusted	AD_CTL ~ TG462 + Sex + e4_c + Site + Age
-0.0580426	0.540313	0.914453	0.963633	TG(46:3)_A	AD Adjusted	AD_CTL ~ TG463_A + Sex + e4_c + Site + Age
-0.0895406	0.212027	0.672801	0.883876	TG(46:3)_B	AD Adjusted	AD_CTL ~ TG463_B + Sex + e4_c + Site + Age
0.549222	0.667314	0.410489	0.650952	TG(46:4)	AD Adjusted	AD_CTL ~ TG464 + Sex + e4_c + Site + Age
0.131086	0.72932	0.857358	0.949471	TG(46:5)	AD Adjusted	AD_CTL ~ TG465 + Sex + e4_c + Site + Age
-0.0664618	0.223717	0.766405	0.919455	TG(47:1)	AD Adjusted	AD_CTL ~ TG471 + Sex + e4_c + Site + Age
-0.0428818	0.232229	0.853501	0.949471	TG(47:2)	AD Adjusted	AD_CTL ~ TG472 + Sex + e4_c + Site + Age
-0.0490021	0.229159	0.830677	0.949471	TG(48:0)	AD Adjusted	AD_CTL ~ TG480 + Sex + e4_c + Site + Age
-0.0888568	0.253716	0.726172	0.913682	TG(48:1)	AD Adjusted	AD_CTL ~ TG481 + Sex + e4_c + Site + Age
-0.00399846	0.290744	0.989027	0.989027	TG(48:2)	AD Adjusted	AD_CTL ~ TG482 + Sex + e4_c + Site + Age
-0.0155792	0.291279	0.957345	0.973449	TG(48:3)	AD Adjusted	AD_CTL ~ TG483 + Sex + e4_c + Site + Age
0.289227	0.570005	0.611866	0.860354	TG(48:4)	AD Adjusted	AD_CTL ~ TG484 + Sex + e4_c + Site + Age
1.05945	0.806821	0.189145	0.425975	TG(48:5)	AD Adjusted	AD_CTL ~ TG485 + Sex + e4_c + Site + Age
1.15249	0.758801	0.128807	0.348315	TG(48:6)	AD Adjusted	AD_CTL ~ TG486 + Sex + e4_c + Site + Age
-0.0806015	0.220895	0.715196	0.911942	TG(49:0)	AD Adjusted	AD_CTL ~ TG490 + Sex + e4_c + Site + Age
-0.0610313	0.295005	0.836102	0.949471	TG(49:1)	AD Adjusted	AD_CTL ~ TG491 + Sex + e4_c + Site + Age
0.0444229	0.352507	0.899716	0.960653	TG(49:2)	AD Adjusted	AD_CTL ~ TG492 + Sex + e4_c + Site + Age
0.0211078	0.37592	0.955223	0.973449	TG(49:3)_A	AD Adjusted	AD_CTL ~ TG493_A + Sex + e4_c + Site + Age
-0.0676819	0.219399	0.757712	0.918854	TG(50:0)	AD Adjusted	AD_CTL ~ TG500 + Sex + e4_c + Site + Age
0.0454012	0.306528	0.882252	0.960653	TG(50:1)	AD Adjusted	AD_CTL ~ TG501 + Sex + e4_c + Site + Age
0.0963507	0.371609	0.795419	0.930884	TG(50:2)	AD Adjusted	AD_CTL ~ TG502 + Sex + e4_c + Site + Age
0.166533	0.393425	0.672083	0.883876	TG(50:3)	AD Adjusted	AD_CTL ~ TG503 + Sex + e4_c + Site + Age
-0.010088	0.356713	0.977438	0.984788	TG(50:4)	AD Adjusted	AD_CTL ~ TG504 + Sex + e4_c + Site + Age
-0.26847	0.305899	0.380138	0.625012	TG(50:5)_B	AD Adjusted	AD_CTL ~ TG505_B + Sex + e4_c + Site + Age
-0.482432	0.280324	0.0852541	0.275278	TG(50:6)_B	AD Adjusted	AD_CTL ~ TG506_B + Sex + e4_c + Site + Age
-0.129614	0.303284	0.669111	0.883876	TG(51:1)	AD Adjusted	AD_CTL ~ TG511 + Sex + e4_c + Site + Age
-0.200756	0.410951	0.625185	0.863658	TG(51:2)	AD Adjusted	AD_CTL ~ TG512 + Sex + e4_c + Site + Age
-0.0985115	0.471954	0.834658	0.949471	TG(51:3)	AD Adjusted	AD_CTL ~ TG513 + Sex + e4_c + Site + Age
-0.187073	0.414409	0.651687	0.883876	TG(51:4)_A	AD Adjusted	AD_CTL ~ TG514_A + Sex + e4_c + Site + Age
-0.173412	0.494984	0.726084	0.913682	TG(51:5)	AD Adjusted	AD_CTL ~ TG515 + Sex + e4_c + Site + Age
-0.184018	0.20245	0.363374	0.617739	TG(52:0)	AD Adjusted	AD_CTL ~ TG520 + Sex + e4_c + Site + Age
-0.0761517	0.266775	0.775297	0.920959	TG(52:1)	AD Adjusted	AD_CTL ~ TG521 + Sex + e4_c + Site + Age
-0.0320151	0.426611	0.940179	0.973449	TG(52:2)	AD Adjusted	AD_CTL ~ TG522 + Sex + e4_c + Site + Age
0.122405	0.457912	0.789229	0.92769	TG(52:3)	AD Adjusted	AD_CTL ~ TG523 + Sex + e4_c + Site + Age
0.133419	0.427784	0.755128	0.918854	TG(52:4)	AD Adjusted	AD_CTL ~ TG524 + Sex + e4_c + Site + Age
-0.129774	0.384299	0.735596	0.918854	TG(52:5)	AD Adjusted	AD_CTL ~ TG525 + Sex + e4_c + Site + Age
-0.487939	0.331909	0.141534	0.366127	TG(52:6)_A	AD Adjusted	AD_CTL ~ TG526_A + Sex + e4_c + Site + Age
-0.631595	0.272445	0.0204357	0.141664	TG(52:7)_A	AD Adjusted	AD_CTL ~ TG527_A + Sex + e4_c + Site + Age
-0.149741	0.230531	0.515985	0.751543	TG(53:1)	AD Adjusted	AD_CTL ~ TG531 + Sex + e4_c + Site + Age
-0.423878	0.361813	0.241382	0.501476	TG(53:2)	AD Adjusted	AD_CTL ~ TG532 + Sex + e4_c + Site + Age
-0.441728	0.388371	0.255376	0.518491	TG(53:3)	AD Adjusted	AD_CTL ~ TG533 + Sex + e4_c + Site + Age
-0.398098	0.391357	0.309046	0.563582	TG(53:4)_A	AD Adjusted	AD_CTL ~ TG534_A + Sex + e4_c + Site + Age
-0.572332	0.369643	0.121541	0.339303	TG(53:5)_A	AD Adjusted	AD_CTL ~ TG535_A + Sex + e4_c + Site + Age
-0.275209	0.191543	0.150774	0.374144	TG(54:0)	AD Adjusted	AD_CTL ~ TG540 + Sex + e4_c + Site + Age
-0.273576	0.250241	0.274285	0.535978	TG(54:1)	AD Adjusted	AD_CTL ~ TG541 + Sex + e4_c + Site + Age
-0.269395	0.337832	0.425206	0.668805	TG(54:2)	AD Adjusted	AD_CTL ~ TG542 + Sex + e4_c + Site + Age
-0.27652	0.406654	0.496511	0.736806	TG(54:3)	AD Adjusted	AD_CTL ~ TG543 + Sex + e4_c + Site + Age
-0.208481	0.419952	0.619583	0.860354	TG(54:4)	AD Adjusted	AD_CTL ~ TG544 + Sex + e4_c + Site + Age
-0.17098	0.391379	0.66221	0.883876	TG(54:5)_A	AD Adjusted	AD_CTL ~ TG545_A + Sex + e4_c + Site + Age
-0.319259	0.408811	0.434834	0.673615	TG(54:5)_B	AD Adjusted	AD_CTL ~ TG545_B + Sex + e4_c + Site + Age
-0.332309	0.309523	0.282994	0.541731	TG(54:6)_A	AD Adjusted	AD_CTL ~ TG546_A + Sex + e4_c + Site + Age
-0.67589	0.391124	0.0839758	0.274457	TG(54:6)_B	AD Adjusted	AD_CTL ~ TG546_B + Sex + e4_c + Site + Age
-0.777264	0.339186	0.0219313	0.141664	TG(54:7)_A	AD Adjusted	AD_CTL ~ TG547_A + Sex + e4_c + Site + Age
-0.75874	0.2863	0.0080454	0.0811655	TG(54:8)_A	AD Adjusted	AD_CTL ~ TG548_A + Sex + e4_c + Site + Age
-0.52348	0.349092	0.133732	0.351373	TG(55:2)	AD Adjusted	AD_CTL ~ TG552 + Sex + e4_c + Site + Age
0.384035	0.188468	0.0415825	0.179744	TG(55:4)	AD Adjusted	AD_CTL ~ TG554 + Sex + e4_c + Site + Age
-0.169146	0.187985	0.368235	0.617739	TG(56:0)	AD Adjusted	AD_CTL ~ TG560 + Sex + e4_c + Site + Age
-0.435331	0.229112	0.0574225	0.220079	TG(56:1)_B	AD Adjusted	AD_CTL ~ TG561_B + Sex + e4_c + Site + Age
-0.610036	0.29859	0.0410469	0.179744	TG(56:2)	AD Adjusted	AD_CTL ~ TG562 + Sex + e4_c + Site + Age
-0.539334	0.402031	0.179751	0.414258	TG(56:3)_B	AD Adjusted	AD_CTL ~ TG563_B + Sex + e4_c + Site + Age
-0.700008	0.436372	0.10868	0.322295	TG(56:6)	AD Adjusted	AD_CTL ~ TG566 + Sex + e4_c + Site + Age
-1.12232	0.402198	0.00526315	0.075991	TG(56:7)	AD Adjusted	AD_CTL ~ TG567 + Sex + e4_c + Site + Age
-0.956691	0.349448	0.00618665	0.075991	TG(56:8)	AD Adjusted	AD_CTL ~ TG568 + Sex + e4_c + Site + Age
-0.885931	0.312573	0.00459239	0.075991	TG(56:9)	AD Adjusted	AD_CTL ~ TG569 + Sex + e4_c + Site + Age
-0.412321	0.225755	0.0677891	0.239046	TG(58:1)	AD Adjusted	AD_CTL ~ TG581 + Sex + e4_c + Site + Age
-0.996634	0.315701	0.00159459	0.0632311	TG(58:10)	AD Adjusted	AD_CTL ~ TG5810 + Sex + e4_c + Site + Age
-0.75993	0.226715	0.000802542	0.0632311	TG(58:11)	AD Adjusted	AD_CTL ~ TG5811 + Sex + e4_c + Site + Age
-0.552063	0.243902	0.023607	0.143788	TG(58:2)	AD Adjusted	AD_CTL ~ TG582 + Sex + e4_c + Site + Age
-0.562402	0.262407	0.0320933	0.165404	TG(58:3)	AD Adjusted	AD_CTL ~ TG583 + Sex + e4_c + Site + Age
-0.626228	0.32673	0.0552823	0.220079	TG(58:4)	AD Adjusted	AD_CTL ~ TG584 + Sex + e4_c + Site + Age
2.42947	0.825316	0.00324324	0.0670312	PA(34:2)	AD Adjusted	AD_CTL ~ PA342 + Sex + e4_c + Site + Age
0.875597	0.624071	0.160604	0.391291	PA(O-35:1)	AD Adjusted	AD_CTL ~ PAO351 + Sex + e4_c + Site + Age
2.16308	0.695657	0.00187462	0.0632311	PA(O-38:2)	AD Adjusted	AD_CTL ~ PAO382 + Sex + e4_c + Site + Age
0.985368	0.527948	0.0619839	0.225865	PA(P-38:2)	AD Adjusted	AD_CTL ~ PAP382 + Sex + e4_c + Site + Age
1.53845	1.14376	0.178597	0.414258	PE(34:0)	AD Adjusted	AD_CTL ~ PE340 + Sex + e4_c + Site + Age
0.617582	0.52286	0.237538	0.501262	PE(34:1)	AD Adjusted	AD_CTL ~ PE341 + Sex + e4_c + Site + Age
-0.0612426	0.586883	0.91689	0.963633	PE(35:0)	AD Adjusted	AD_CTL ~ PE350 + Sex + e4_c + Site + Age
0.707182	0.654536	0.27995	0.539759	PE(35:1)	AD Adjusted	AD_CTL ~ PE351 + Sex + e4_c + Site + Age
1.21544	0.590747	0.0396411	0.179744	PE(35:2)	AD Adjusted	AD_CTL ~ PE352 + Sex + e4_c + Site + Age
1.23891	3.32889	0.709768	0.911942	PE(36:0)	AD Adjusted	AD_CTL ~ PE360 + Sex + e4_c + Site + Age
1.39549	0.955635	0.144214	0.36809	PE(36:1)	AD Adjusted	AD_CTL ~ PE361 + Sex + e4_c + Site + Age
3.3122	1.14861	0.00393077	0.0734498	PE(36:2)_A	AD Adjusted	AD_CTL ~ PE362_A + Sex + e4_c + Site + Age
0.10698	0.421657	0.799718	0.931845	PE(36:2)_B	AD Adjusted	AD_CTL ~ PE362_B + Sex + e4_c + Site + Age
2.00942	0.767562	0.00884664	0.0817552	PE(36:3)_A	AD Adjusted	AD_CTL ~ PE363_A + Sex + e4_c + Site + Age
0.0268827	0.358624	0.940246	0.973449	PE(36:3)_B	AD Adjusted	AD_CTL ~ PE363_B + Sex + e4_c + Site + Age
2.00936	0.767465	0.00884005	0.0817552	PE(36:3)_C	AD Adjusted	AD_CTL ~ PE363_C + Sex + e4_c + Site + Age
0.163442	0.380893	0.667849	0.883876	PE(36:3)_D	AD Adjusted	AD_CTL ~ PE363_D + Sex + e4_c + Site + Age
0.975784	0.475316	0.0400808	0.179744	PE(36:4)	AD Adjusted	AD_CTL ~ PE364 + Sex + e4_c + Site + Age
0.538204	0.782351	0.491496	0.736775	PE(38:1)	AD Adjusted	AD_CTL ~ PE381 + Sex + e4_c + Site + Age
2.06953	1.115	0.0634428	0.226702	PE(38:2)	AD Adjusted	AD_CTL ~ PE382 + Sex + e4_c + Site + Age
2.11172	1.21414	0.0819876	0.271268	PE(38:3)	AD Adjusted	AD_CTL ~ PE383 + Sex + e4_c + Site + Age
0.409254	0.820515	0.617937	0.860354	PE(38:4)	AD Adjusted	AD_CTL ~ PE384 + Sex + e4_c + Site + Age
-1.50008	0.488244	0.00212343	0.0632311	PE(38:5)	AD Adjusted	AD_CTL ~ PE385 + Sex + e4_c + Site + Age
0.0908043	0.41683	0.82755	0.949471	PE(38:6)	AD Adjusted	AD_CTL ~ PE386 + Sex + e4_c + Site + Age
0.294467	0.901037	0.743812	0.918854	PE(40:4)	AD Adjusted	AD_CTL ~ PE404 + Sex + e4_c + Site + Age
-1.29469	0.967527	0.180851	0.414258	PE(40:5)	AD Adjusted	AD_CTL ~ PE405 + Sex + e4_c + Site + Age
-1.16068	0.861141	0.177712	0.414258	PE(40:6)	AD Adjusted	AD_CTL ~ PE406 + Sex + e4_c + Site + Age
-1.30146	0.566249	0.0215393	0.141664	PE(40:7)	AD Adjusted	AD_CTL ~ PE407 + Sex + e4_c + Site + Age
0.0345265	0.700021	0.960663	0.973449	PE(42:5)	AD Adjusted	AD_CTL ~ PE425 + Sex + e4_c + Site + Age
-0.205131	0.258095	0.426737	0.668805	PE(42:7)	AD Adjusted	AD_CTL ~ PE427 + Sex + e4_c + Site + Age
-0.334218	0.433277	0.440486	0.67845	PE(O-34:1)/PE(P-34:0)	AD Adjusted	AD_CTL ~ PEO341PEP340 + Sex + e4_c + Site + Age
0.509652	0.647056	0.430903	0.671407	PE(O-36:0)	AD Adjusted	AD_CTL ~ PEO360 + Sex + e4_c + Site + Age
2.63026	1.06145	0.0132128	0.106178	PE(O-36:1)/PE(P-36:0)	AD Adjusted	AD_CTL ~ PEO361PEP360 + Sex + e4_c + Site + Age
1.9312	0.759228	0.0109706	0.094843	PE(O-36:2)	AD Adjusted	AD_CTL ~ PEO362 + Sex + e4_c + Site + Age
0.53514	0.598578	0.371311	0.617739	PE(O-36:2)/PE(P-36:1)	AD Adjusted	AD_CTL ~ PEO362PEP361 + Sex + e4_c + Site + Age
1.46049	0.663775	0.0277872	0.151979	PE(O-36:3)	AD Adjusted	AD_CTL ~ PEO363 + Sex + e4_c + Site + Age
1.03288	0.543196	0.0572374	0.220079	PE(O-36:3)/PE(P-36:2)	AD Adjusted	AD_CTL ~ PEO363PEP362 + Sex + e4_c + Site + Age
0.668878	0.607028	0.27051	0.533063	PE(O-36:4)/PE(P-36:3)	AD Adjusted	AD_CTL ~ PEO364PEP363 + Sex + e4_c + Site + Age
-0.210151	0.575439	0.714962	0.911942	PE(O-36:5)/PE(P-36:4)	AD Adjusted	AD_CTL ~ PEO365PEP364 + Sex + e4_c + Site + Age
1.3927	0.676053	0.0393938	0.179744	PE(O-38:4)/PE(P-38:3)	AD Adjusted	AD_CTL ~ PEO384PEP383 + Sex + e4_c + Site + Age
2.00677	0.699341	0.00411099	0.0734498	PE(O-40:4)/PE(P-40:3)	AD Adjusted	AD_CTL ~ PEO404PEP403 + Sex + e4_c + Site + Age
1.06663	1.10372	0.333846	0.593103	PE(O-40:5)/PE(P-40:4)	AD Adjusted	AD_CTL ~ PEO405PEP404 + Sex + e4_c + Site + Age
-0.249705	0.821798	0.76124	0.918975	PE(O-40:6)/PE(P-40:5)	AD Adjusted	AD_CTL ~ PEO406PEP405 + Sex + e4_c + Site + Age
-0.671779	0.546756	0.219198	0.47375	PE(O-40:7)/PE(P-40:6)	AD Adjusted	AD_CTL ~ PEO407PEP406 + Sex + e4_c + Site + Age
0.292791	0.923001	0.75108	0.918854	PE(O-42:6)	AD Adjusted	AD_CTL ~ PEO426 + Sex + e4_c + Site + Age
-0.130618	0.793345	0.869226	0.958653	PE(O-44:6)/PE(P-44:5)	AD Adjusted	AD_CTL ~ PEO446PEP445 + Sex + e4_c + Site + Age
0.574434	1.07816	0.594177	0.847018	PE(O-44:7)/PE(P-44:6)	AD Adjusted	AD_CTL ~ PEO447PEP446 + Sex + e4_c + Site + Age
0.532782	0.598561	0.373409	0.617739	PE(P-36:1)	AD Adjusted	AD_CTL ~ PEP361 + Sex + e4_c + Site + Age
1.03991	0.543986	0.0559202	0.220079	PE(P-36:2)	AD Adjusted	AD_CTL ~ PEP362 + Sex + e4_c + Site + Age
0.0746905	0.919237	0.935241	0.973449	PE(P-41:0)	AD Adjusted	AD_CTL ~ PEP410 + Sex + e4_c + Site + Age
1.92435	1.10516	0.0816396	0.271268	PE(P-42:6)/PE(O-42:7)	AD Adjusted	AD_CTL ~ PEP426PEO427 + Sex + e4_c + Site + Age
0.0745445	0.253262	0.7685	0.919455	PI(32:1)	AD Adjusted	AD_CTL ~ PI321 + Sex + e4_c + Site + Age
0.448102	0.470329	0.340721	0.600745	PI(34:1)	AD Adjusted	AD_CTL ~ PI341 + Sex + e4_c + Site + Age
0.46865	0.447212	0.294668	0.557713	PI(34:2)	AD Adjusted	AD_CTL ~ PI342 + Sex + e4_c + Site + Age
0.153393	0.553977	0.781862	0.923079	PI(36:1)	AD Adjusted	AD_CTL ~ PI361 + Sex + e4_c + Site + Age
0.660327	0.599044	0.270331	0.533063	PI(36:2)	AD Adjusted	AD_CTL ~ PI362 + Sex + e4_c + Site + Age
0.595505	0.530275	0.261432	0.522864	PI(36:3)	AD Adjusted	AD_CTL ~ PI363 + Sex + e4_c + Site + Age
0.462171	0.561156	0.410164	0.650952	PI(36:4)	AD Adjusted	AD_CTL ~ PI364 + Sex + e4_c + Site + Age
-0.681036	0.65101	0.295505	0.557713	PI(37:4)	AD Adjusted	AD_CTL ~ PI374 + Sex + e4_c + Site + Age
0.638698	0.516437	0.216184	0.471036	PI(38:2)	AD Adjusted	AD_CTL ~ PI382 + Sex + e4_c + Site + Age
1.08818	0.61803	0.0782846	0.268978	PI(38:3)	AD Adjusted	AD_CTL ~ PI383 + Sex + e4_c + Site + Age
1.11967	0.670641	0.0950075	0.303119	PI(38:4)	AD Adjusted	AD_CTL ~ PI384 + Sex + e4_c + Site + Age
0.0800474	0.601498	0.89413	0.960653	PI(38:5)	AD Adjusted	AD_CTL ~ PI385 + Sex + e4_c + Site + Age
-0.470599	0.485793	0.332683	0.593103	PI(38:6)	AD Adjusted	AD_CTL ~ PI386 + Sex + e4_c + Site + Age
-0.325872	0.488534	0.504745	0.730746	Cer(d42:0)	MCI	MCI_CTL ~ Cerd420
-0.710208	0.550636	0.197122	0.467941	Cer(d42:1)_A	MCI	MCI_CTL ~ Cerd421_A
0.136896	0.549413	0.803231	0.915648	Cer(d42:1)_B	MCI	MCI_CTL ~ Cerd421_B
0.4617	0.466291	0.322099	0.568012	DG(34:1)	MCI	MCI_CTL ~ DG341
-0.260041	0.548752	0.635587	0.830914	DG(34:2)	MCI	MCI_CTL ~ DG342
0.482129	0.24335	0.0475665	0.277126	DG(36:2)	MCI	MCI_CTL ~ DG362
0.691892	0.444498	0.119572	0.381493	DG(38:1)_A	MCI	MCI_CTL ~ DG381_A
-0.394887	0.51751	0.445432	0.678272	LacCer(d32:1)	MCI	MCI_CTL ~ LacCerd321
-0.302058	0.706025	0.668776	0.843171	LacCer(d42:2)	MCI	MCI_CTL ~ LacCerd422
-0.828033	0.438585	0.0590308	0.31009	LPC(14:0)	MCI	MCI_CTL ~ LPC140
-0.582582	0.433111	0.17859	0.45153	LPC(15:0)_A	MCI	MCI_CTL ~ LPC150_A
-0.16757	0.669767	0.802439	0.915648	LPC(16:0)	MCI	MCI_CTL ~ LPC160
-0.972822	0.552303	0.078172	0.333628	LPC(16:1)	MCI	MCI_CTL ~ LPC161
0.735896	0.627039	0.240553	0.499754	LPC(18:0)	MCI	MCI_CTL ~ LPC180
1.26437	0.759185	0.095827	0.36264	LPC(18:1)	MCI	MCI_CTL ~ LPC181
0.306572	0.605045	0.61237	0.816493	LPC(18:2)	MCI	MCI_CTL ~ LPC182
0.646817	0.506405	0.201507	0.467941	LPC(20:3)	MCI	MCI_CTL ~ LPC203
0.279721	0.535596	0.601488	0.814136	LPC(20:4)	MCI	MCI_CTL ~ LPC204
-0.106068	0.486863	0.827538	0.927951	LPC(22:5)	MCI	MCI_CTL ~ LPC225
0.0287312	0.473039	0.951568	0.969124	LPC(22:6)	MCI	MCI_CTL ~ LPC226
0.740451	0.653182	0.25696	0.513979	LPC(O-16:0)	MCI	MCI_CTL ~ LPCO160
0.210037	0.653465	0.747892	0.88334	LPC(P-16:0)	MCI	MCI_CTL ~ LPCP160
-0.654161	0.246148	0.00786995	0.0878811	PC(28:0)	MCI	MCI_CTL ~ PC280
-1.10154	0.407667	0.00689127	0.0802982	PC(30:0)	MCI	MCI_CTL ~ PC300
-0.734567	0.294926	0.0127498	0.131421	PC(30:1)	MCI	MCI_CTL ~ PC301
-1.09586	0.324293	0.000726935	0.0236948	PC(31:0)	MCI	MCI_CTL ~ PC310
-0.99335	0.27536	0.000309215	0.0143951	PC(31:1)	MCI	MCI_CTL ~ PC311
-1.49707	0.925979	0.105934	0.371135	PC(32:0)	MCI	MCI_CTL ~ PC320
-1.62618	0.485918	0.000818033	0.0236948	PC(32:1)	MCI	MCI_CTL ~ PC321
-0.623193	0.484128	0.198008	0.467941	PC(32:2)	MCI	MCI_CTL ~ PC322
-0.88491	0.391673	0.0238642	0.182732	PC(33:0)_A	MCI	MCI_CTL ~ PC330_A
-1.88545	0.616855	0.00223903	0.0375037	PC(33:1)_A	MCI	MCI_CTL ~ PC331_A
-0.575123	0.172968	0.000884136	0.0236948	PC(33:1)_B	MCI	MCI_CTL ~ PC331_B
0.0399584	0.294451	0.892055	0.956283	PC(33:1)_C	MCI	MCI_CTL ~ PC331_C
-1.14639	0.566206	0.0429003	0.267378	PC(33:2)	MCI	MCI_CTL ~ PC332
-1.36791	0.937666	0.144608	0.415657	PC(34:1)	MCI	MCI_CTL ~ PC341
-2.17687	1.18035	0.0651458	0.324811	PC(34:2)	MCI	MCI_CTL ~ PC342
-1.57604	0.620199	0.0110477	0.118431	PC(34:3)	MCI	MCI_CTL ~ PC343
-0.852175	0.462588	0.065447	0.324811	PC(34:4)	MCI	MCI_CTL ~ PC344
-1.32415	0.701025	0.058908	0.31009	PC(35:1)	MCI	MCI_CTL ~ PC351
-1.00769	0.574276	0.0793077	0.333628	PC(35:2)	MCI	MCI_CTL ~ PC352
-1.61907	0.700861	0.0208814	0.168075	PC(35:3)	MCI	MCI_CTL ~ PC353
-0.51415	0.6153	0.403375	0.651231	PC(35:4)_A	MCI	MCI_CTL ~ PC354_A
-0.309652	0.71756	0.66608	0.843171	PC(36:1)	MCI	MCI_CTL ~ PC361
-0.5364	0.963438	0.577694	0.798052	PC(36:2)	MCI	MCI_CTL ~ PC362
-0.442967	1.03991	0.670132	0.843171	PC(36:3)	MCI	MCI_CTL ~ PC363
-0.420407	0.606264	0.488035	0.726629	PC(36:4)_A	MCI	MCI_CTL ~ PC364_A
-0.0450243	1.01491	0.964615	0.971868	PC(36:4)_B	MCI	MCI_CTL ~ PC364_B
-1.33861	0.381725	0.000453626	0.0173674	PC(36:5)	MCI	MCI_CTL ~ PC365
-0.96168	0.341204	0.00482508	0.064656	PC(36:6)	MCI	MCI_CTL ~ PC366
-0.26353	0.439954	0.549176	0.773624	PC(37:2)	MCI	MCI_CTL ~ PC372
0.336592	0.460411	0.464737	0.699717	PC(37:4)	MCI	MCI_CTL ~ PC374
-1.77886	0.494581	0.000322278	0.0143951	PC(37:5)	MCI	MCI_CTL ~ PC375
-0.937183	0.457269	0.0404113	0.257863	PC(37:6)	MCI	MCI_CTL ~ PC376
-0.0709391	0.793189	0.928736	0.968697	PC(38:2)	MCI	MCI_CTL ~ PC382
0.542768	0.611805	0.374994	0.624213	PC(38:3)	MCI	MCI_CTL ~ PC383
0.767022	0.781558	0.326395	0.568012	PC(38:4)_A	MCI	MCI_CTL ~ PC384_A
-2.06386	0.896468	0.021323	0.168075	PC(38:5)	MCI	MCI_CTL ~ PC385
-0.986889	0.834336	0.236871	0.499754	PC(38:6)_A	MCI	MCI_CTL ~ PC386_A
-0.985054	0.833898	0.237498	0.499754	PC(38:6)_B	MCI	MCI_CTL ~ PC386_B
0.760415	0.456412	0.0956992	0.36264	PC(40:4)	MCI	MCI_CTL ~ PC404
-1.00368	0.547821	0.0669325	0.326144	PC(40:5)_A	MCI	MCI_CTL ~ PC405_A
0.16454	0.71728	0.818562	0.925631	PC(40:5)_B	MCI	MCI_CTL ~ PC405_B
-0.297061	0.54089	0.582862	0.798793	PC(40:6)	MCI	MCI_CTL ~ PC406
-0.314675	0.574988	0.584192	0.798793	PC(40:8)	MCI	MCI_CTL ~ PC408
-0.542181	0.437041	0.214764	0.467941	PC(42:10)	MCI	MCI_CTL ~ PC4210
-0.895982	0.90264	0.320893	0.568012	PC(O-32:0)	MCI	MCI_CTL ~ PCO320
-0.0462244	0.651022	0.943396	0.968697	PC(O-34:0)	MCI	MCI_CTL ~ PCO340
-1.23131	0.881291	0.162363	0.43617	PC(P-32:0)/PC(O-32:1)	MCI	MCI_CTL ~ PCP320PCO321
-0.745887	0.306517	0.0149568	0.143158	PC(P-32:1)/PC(O-32:2)	MCI	MCI_CTL ~ PCP321PCO322
0.5673	0.831012	0.494821	0.728638	PC(P-34:0)/PC(O-34:1)	MCI	MCI_CTL ~ PCP340PCO341
-0.245467	0.61789	0.691171	0.857564	PC(P-34:1)/PC(O-34:2)_A	MCI	MCI_CTL ~ PCP341PCO342_A
-0.206104	0.764949	0.787595	0.915648	PC(P-34:1)/PC(O-34:2)_B	MCI	MCI_CTL ~ PCP341PCO342_B
-0.609168	0.652241	0.350323	0.596659	PC(P-34:2)/PC(O-34:3)	MCI	MCI_CTL ~ PCP342PCO343
0.443737	0.571311	0.437337	0.677493	PC(P-36:1)/PC(O-36:2)_A	MCI	MCI_CTL ~ PCP361PCO362_A
0.464781	0.317154	0.142791	0.415657	PC(P-36:1)/PC(O-36:2)_B	MCI	MCI_CTL ~ PCP361PCO362_B
0.977916	0.564341	0.083123	0.33753	PC(P-36:2)/PC(O-36:3)_A	MCI	MCI_CTL ~ PCP362PCO363_A
-0.540843	0.364447	0.137806	0.411774	PC(P-36:2)/PC(O-36:3)_B	MCI	MCI_CTL ~ PCP362PCO363_B
-0.0044317	0.628557	0.994374	0.998099	PC(P-36:2)/PC(O-36:3)_C	MCI	MCI_CTL ~ PCP362PCO363_C
0.634502	0.570722	0.266244	0.516324	PC(P-36:3)/PC(O-36:4)	MCI	MCI_CTL ~ PCP363PCO364
-1.14773	0.413216	0.00547674	0.0697398	PC(P-36:4)/PC(O-36:5)_A	MCI	MCI_CTL ~ PCP364PCO365_A
0.814	0.75487	0.280885	0.526415	PC(P-36:4)/PC(O-36:5)_B	MCI	MCI_CTL ~ PCP364PCO365_B
0.308821	0.744609	0.67833	0.847475	PC(P-38:3)/PC(O-38:4)	MCI	MCI_CTL ~ PCP383PCO384
2.37986	0.799717	0.00292152	0.0429548	PC(P-38:4)/PC(O-38:5)_A	MCI	MCI_CTL ~ PCP384PCO385_A
0.29558	0.315551	0.348906	0.596659	PC(P-38:4)/PC(O-38:5)_B	MCI	MCI_CTL ~ PCP384PCO385_B
-0.44228	0.290031	0.127274	0.39662	PC(P-38:5)/PC(O-38:6)	MCI	MCI_CTL ~ PCP385PCO386
0.0745905	0.280774	0.790501	0.915648	PC(P-38:6)/PC(O-38:7)	MCI	MCI_CTL ~ PCP386PCO387
-0.372952	0.562295	0.507159	0.730746	PC(P-40:3)/PC(O-40:4)	MCI	MCI_CTL ~ PCP403PCO404
-1.71826	0.443113	0.000105443	0.0143951	SM(d30:1)	MCI	MCI_CTL ~ SMd301
-1.54358	0.418875	0.000228654	0.0143951	SM(d31:1)	MCI	MCI_CTL ~ SMd311
-0.628756	0.473263	0.183995	0.456579	SM(d32:0)	MCI	MCI_CTL ~ SMd320
-1.56268	0.718515	0.0296394	0.209036	SM(d32:1)	MCI	MCI_CTL ~ SMd321
-1.13633	0.489588	0.0202868	0.168075	SM(d32:2)	MCI	MCI_CTL ~ SMd322
-1.64422	0.761585	0.0308543	0.212025	SM(d33:1)	MCI	MCI_CTL ~ SMd331
1.50407	1.03802	0.147341	0.415657	SM(d34:0)	MCI	MCI_CTL ~ SMd340
1.93389	1.07379	0.071703	0.333628	SM(d34:1)	MCI	MCI_CTL ~ SMd341
1.03619	0.664854	0.11911	0.381493	SM(d34:2)	MCI	MCI_CTL ~ SMd342
0.102407	0.572893	0.858131	0.93869	SM(d35:2)	MCI	MCI_CTL ~ SMd352
-0.229925	0.689425	0.738755	0.88334	SM(d36:0)	MCI	MCI_CTL ~ SMd360
0.328802	0.796844	0.679878	0.847475	SM(d36:1)	MCI	MCI_CTL ~ SMd361
1.54354	0.821218	0.0601667	0.31009	SM(d36:2)	MCI	MCI_CTL ~ SMd362
1.08285	0.611159	0.0764269	0.333628	SM(d36:3)	MCI	MCI_CTL ~ SMd363
-1.04884	0.769725	0.173004	0.447414	SM(d37:1)	MCI	MCI_CTL ~ SMd371
-1.04762	0.758198	0.167058	0.438937	SM(d38:0)	MCI	MCI_CTL ~ SMd380
-0.842615	0.763588	0.269812	0.516324	SM(d38:1)	MCI	MCI_CTL ~ SMd381
1.3955	0.827367	0.0916649	0.36264	SM(d38:2)	MCI	MCI_CTL ~ SMd382
-1.37864	0.596208	0.0207585	0.168075	SM(d39:1)	MCI	MCI_CTL ~ SMd391
-0.210222	0.588667	0.721005	0.871497	SM(d39:2)	MCI	MCI_CTL ~ SMd392
-0.344532	0.678347	0.611525	0.816493	SM(d40:0)	MCI	MCI_CTL ~ SMd400
-0.162396	0.728147	0.823515	0.927319	SM(d40:1)	MCI	MCI_CTL ~ SMd401
-0.579119	0.824488	0.482431	0.722299	SM(d40:2)	MCI	MCI_CTL ~ SMd402
-0.0440447	0.425819	0.917618	0.968195	SM(d40:3)	MCI	MCI_CTL ~ SMd403
-0.266134	0.557978	0.63339	0.830914	SM(d41:1)	MCI	MCI_CTL ~ SMd411
-0.570522	0.653624	0.382739	0.629289	SM(d41:2)	MCI	MCI_CTL ~ SMd412
-0.274018	0.767574	0.721098	0.871497	SM(d41:3)	MCI	MCI_CTL ~ SMd413
-0.110811	0.585921	0.849996	0.937444	SM(d42:1)	MCI	MCI_CTL ~ SMd421
0.376145	0.84792	0.657325	0.838872	SM(d42:2)	MCI	MCI_CTL ~ SMd422
0.658104	0.806075	0.414254	0.655182	SM(d42:3)	MCI	MCI_CTL ~ SMd423
-0.801112	0.552643	0.14717	0.415657	SM(d43:1)	MCI	MCI_CTL ~ SMd431
-1.70346	0.547829	0.00187418	0.0347943	SM(d43:2)	MCI	MCI_CTL ~ SMd432
-0.636901	0.393317	0.105381	0.371135	SM(d44:1)	MCI	MCI_CTL ~ SMd441
-0.467187	0.424996	0.271648	0.516324	SM(d44:2)	MCI	MCI_CTL ~ SMd442
-0.158363	0.126334	0.210013	0.467941	TG(40:0)	MCI	MCI_CTL ~ TG400
-0.168639	0.101321	0.0960315	0.36264	TG(40:1)	MCI	MCI_CTL ~ TG401
-0.217367	0.141966	0.125738	0.396446	TG(42:0)	MCI	MCI_CTL ~ TG420
-0.206897	0.130328	0.112397	0.376531	TG(42:1)	MCI	MCI_CTL ~ TG421
-0.200094	0.123079	0.104005	0.371135	TG(42:2)	MCI	MCI_CTL ~ TG422
-0.48366	0.480199	0.313834	0.568012	TG(42:3)	MCI	MCI_CTL ~ TG423
-0.266902	0.160384	0.0960832	0.36264	TG(44:0)	MCI	MCI_CTL ~ TG440
-0.266818	0.16718	0.110491	0.376531	TG(44:1)	MCI	MCI_CTL ~ TG441
-0.202251	0.148643	0.173623	0.447414	TG(44:2)	MCI	MCI_CTL ~ TG442
-0.258337	0.156492	0.0987788	0.36264	TG(45:1)	MCI	MCI_CTL ~ TG451
-0.395586	0.186096	0.0335269	0.22463	TG(46:0)	MCI	MCI_CTL ~ TG460
-0.345917	0.209138	0.0981252	0.36264	TG(46:1)	MCI	MCI_CTL ~ TG461
-0.304892	0.218422	0.16275	0.43617	TG(46:2)	MCI	MCI_CTL ~ TG462
0.0497137	0.521217	0.924013	0.968697	TG(46:3)_A	MCI	MCI_CTL ~ TG463_A
-0.244143	0.200669	0.223739	0.483279	TG(46:3)_B	MCI	MCI_CTL ~ TG463_B
0.290359	0.648975	0.654577	0.838872	TG(46:4)	MCI	MCI_CTL ~ TG464
-0.142806	0.682022	0.834147	0.931464	TG(46:5)	MCI	MCI_CTL ~ TG465
-0.399486	0.204742	0.0510376	0.28496	TG(47:1)	MCI	MCI_CTL ~ TG471
-0.342711	0.2124	0.106632	0.371135	TG(47:2)	MCI	MCI_CTL ~ TG472
-0.348836	0.221233	0.114847	0.379986	TG(48:0)	MCI	MCI_CTL ~ TG480
-0.347013	0.245748	0.15793	0.43617	TG(48:1)	MCI	MCI_CTL ~ TG481
-0.388097	0.276715	0.160762	0.43617	TG(48:2)	MCI	MCI_CTL ~ TG482
-0.295337	0.276268	0.285059	0.530526	TG(48:3)	MCI	MCI_CTL ~ TG483
0.0639076	0.559671	0.909089	0.966862	TG(48:4)	MCI	MCI_CTL ~ TG484
0.681957	0.768321	0.374759	0.624213	TG(48:5)	MCI	MCI_CTL ~ TG485
0.884654	0.708016	0.211488	0.467941	TG(48:6)	MCI	MCI_CTL ~ TG486
-0.418041	0.208415	0.0448768	0.273341	TG(49:0)	MCI	MCI_CTL ~ TG490
-0.476781	0.270731	0.0782233	0.333628	TG(49:1)	MCI	MCI_CTL ~ TG491
-0.499709	0.319191	0.117454	0.381493	TG(49:2)	MCI	MCI_CTL ~ TG492
-0.379715	0.341317	0.265924	0.516324	TG(49:3)_A	MCI	MCI_CTL ~ TG493_A
-0.320034	0.21442	0.135553	0.411774	TG(50:0)	MCI	MCI_CTL ~ TG500
-0.145742	0.296992	0.62362	0.827377	TG(50:1)	MCI	MCI_CTL ~ TG501
-0.293611	0.357181	0.411064	0.655182	TG(50:2)	MCI	MCI_CTL ~ TG502
-0.200242	0.373948	0.592318	0.805794	TG(50:3)	MCI	MCI_CTL ~ TG503
-0.189866	0.338117	0.574431	0.798052	TG(50:4)	MCI	MCI_CTL ~ TG504
-0.328252	0.283567	0.247034	0.505382	TG(50:5)_B	MCI	MCI_CTL ~ TG505_B
-0.319787	0.256949	0.213296	0.467941	TG(50:6)_B	MCI	MCI_CTL ~ TG506_B
-0.373373	0.282954	0.186984	0.45974	TG(51:1)	MCI	MCI_CTL ~ TG511
-0.333669	0.392938	0.39579	0.646779	TG(51:2)	MCI	MCI_CTL ~ TG512
-0.0489277	0.446524	0.912747	0.966862	TG(51:3)	MCI	MCI_CTL ~ TG513
-0.0960103	0.391591	0.806317	0.915648	TG(51:4)_A	MCI	MCI_CTL ~ TG514_A
-0.297521	0.489012	0.542914	0.769846	TG(51:5)	MCI	MCI_CTL ~ TG515
-0.343651	0.195633	0.0789843	0.333628	TG(52:0)	MCI	MCI_CTL ~ TG520
-0.156604	0.262875	0.551352	0.773624	TG(52:1)	MCI	MCI_CTL ~ TG521
0.480162	0.423597	0.25699	0.513979	TG(52:2)	MCI	MCI_CTL ~ TG522
0.557275	0.44893	0.21448	0.467941	TG(52:3)	MCI	MCI_CTL ~ TG523
0.406574	0.410192	0.321597	0.568012	TG(52:4)	MCI	MCI_CTL ~ TG524
-0.0192043	0.361989	0.95769	0.969124	TG(52:5)	MCI	MCI_CTL ~ TG525
-0.353727	0.303734	0.244183	0.503393	TG(52:6)_A	MCI	MCI_CTL ~ TG526_A
-0.42683	0.244309	0.0806215	0.333628	TG(52:7)_A	MCI	MCI_CTL ~ TG527_A
-0.276395	0.215581	0.19981	0.467941	TG(53:1)	MCI	MCI_CTL ~ TG531
-0.059608	0.365507	0.870453	0.944459	TG(53:2)	MCI	MCI_CTL ~ TG532
0.353993	0.384816	0.357625	0.602789	TG(53:3)	MCI	MCI_CTL ~ TG533
0.0557167	0.40823	0.891439	0.956283	TG(53:4)_A	MCI	MCI_CTL ~ TG534_A
-0.0298203	0.365012	0.934888	0.968697	TG(53:5)_A	MCI	MCI_CTL ~ TG535_A
-0.317268	0.181122	0.0798292	0.333628	TG(54:0)	MCI	MCI_CTL ~ TG540
-0.19528	0.248993	0.432877	0.674482	TG(54:1)	MCI	MCI_CTL ~ TG541
0.297596	0.339319	0.380466	0.629289	TG(54:2)	MCI	MCI_CTL ~ TG542
0.807472	0.407172	0.0473537	0.277126	TG(54:3)	MCI	MCI_CTL ~ TG543
0.708336	0.405833	0.0809172	0.333628	TG(54:4)	MCI	MCI_CTL ~ TG544
0.297788	0.37485	0.426952	0.669141	TG(54:5)_A	MCI	MCI_CTL ~ TG545_A
0.378679	0.406667	0.351762	0.596659	TG(54:5)_B	MCI	MCI_CTL ~ TG545_B
-0.0207202	0.286733	0.942392	0.968697	TG(54:6)_A	MCI	MCI_CTL ~ TG546_A
-0.103288	0.380579	0.786086	0.915648	TG(54:6)_B	MCI	MCI_CTL ~ TG546_B
-0.370737	0.305821	0.22541	0.483279	TG(54:7)_A	MCI	MCI_CTL ~ TG547_A
-0.399545	0.251193	0.111702	0.376531	TG(54:8)_A	MCI	MCI_CTL ~ TG548_A
-0.370639	0.336163	0.270221	0.516324	TG(55:2)	MCI	MCI_CTL ~ TG552
0.441232	0.187553	0.018644	0.166553	TG(55:4)	MCI	MCI_CTL ~ TG554
-0.195451	0.176029	0.266855	0.516324	TG(56:0)	MCI	MCI_CTL ~ TG560
-0.293642	0.216903	0.175802	0.448714	TG(56:1)_B	MCI	MCI_CTL ~ TG561_B
-0.134553	0.292936	0.646	0.834975	TG(56:2)	MCI	MCI_CTL ~ TG562
0.189351	0.4148	0.648041	0.834975	TG(56:3)_B	MCI	MCI_CTL ~ TG563_B
0.168067	0.458471	0.713931	0.871497	TG(56:6)	MCI	MCI_CTL ~ TG566
-0.140607	0.395068	0.721912	0.871497	TG(56:7)	MCI	MCI_CTL ~ TG567
-0.113611	0.329343	0.730121	0.877455	TG(56:8)	MCI	MCI_CTL ~ TG568
-0.317651	0.27949	0.255731	0.513979	TG(56:9)	MCI	MCI_CTL ~ TG569
-0.15065	0.224125	0.501476	0.730746	TG(58:1)	MCI	MCI_CTL ~ TG581
-0.303132	0.298413	0.309718	0.568012	TG(58:10)	MCI	MCI_CTL ~ TG5810
-0.371656	0.197405	0.0597404	0.31009	TG(58:11)	MCI	MCI_CTL ~ TG5811
-0.194101	0.236462	0.411729	0.655182	TG(58:2)	MCI	MCI_CTL ~ TG582
-0.212609	0.252659	0.400076	0.649821	TG(58:3)	MCI	MCI_CTL ~ TG583
-0.377295	0.321397	0.240427	0.499754	TG(58:4)	MCI	MCI_CTL ~ TG584
-1.5947	0.759174	0.0356787	0.233217	PA(34:2)	MCI	MCI_CTL ~ PA342
-1.72187	0.581099	0.0030453	0.0429548	PA(O-35:1)	MCI	MCI_CTL ~ PAO351
0.420438	0.639103	0.51063	0.731813	PA(O-38:2)	MCI	MCI_CTL ~ PAO382
0.0639121	0.464652	0.890597	0.956283	PA(P-38:2)	MCI	MCI_CTL ~ PAP382
-1.53596	1.11096	0.1668	0.438937	PE(34:0)	MCI	MCI_CTL ~ PE340
-1.64058	0.507996	0.00123999	0.028863	PE(34:1)	MCI	MCI_CTL ~ PE341
-1.23492	0.522752	0.0181593	0.166553	PE(35:0)	MCI	MCI_CTL ~ PE350
-1.86701	0.580236	0.00129238	0.028863	PE(35:1)	MCI	MCI_CTL ~ PE351
-1.16039	0.520144	0.0256873	0.191228	PE(35:2)	MCI	MCI_CTL ~ PE352
0.366916	3.26594	0.910549	0.966862	PE(36:0)	MCI	MCI_CTL ~ PE360
-1.28452	0.872482	0.14095	0.415106	PE(36:1)	MCI	MCI_CTL ~ PE361
-1.57656	1.04705	0.132141	0.407056	PE(36:2)_A	MCI	MCI_CTL ~ PE362_A
-0.3801	0.393229	0.333738	0.577044	PE(36:2)_B	MCI	MCI_CTL ~ PE362_B
-2.02834	0.654699	0.00194744	0.0347943	PE(36:3)_A	MCI	MCI_CTL ~ PE363_A
-0.341787	0.347005	0.324644	0.568012	PE(36:3)_B	MCI	MCI_CTL ~ PE363_B
-2.02961	0.654394	0.00192537	0.0347943	PE(36:3)_C	MCI	MCI_CTL ~ PE363_C
-0.283678	0.370375	0.443724	0.678272	PE(36:3)_D	MCI	MCI_CTL ~ PE363_D
0.0813242	0.468279	0.862128	0.939229	PE(36:4)	MCI	MCI_CTL ~ PE364
-0.406473	0.787393	0.605696	0.815711	PE(38:1)	MCI	MCI_CTL ~ PE381
-0.628883	1.00853	0.532912	0.759683	PE(38:2)	MCI	MCI_CTL ~ PE382
0.0723561	1.13119	0.948998	0.969124	PE(38:3)	MCI	MCI_CTL ~ PE383
0.156202	0.862446	0.856277	0.93869	PE(38:4)	MCI	MCI_CTL ~ PE384
-1.45755	0.393516	0.000212288	0.0143951	PE(38:5)	MCI	MCI_CTL ~ PE385
-0.376378	0.37538	0.316026	0.568012	PE(38:6)	MCI	MCI_CTL ~ PE386
1.15372	0.922405	0.211015	0.467941	PE(40:4)	MCI	MCI_CTL ~ PE404
-2.23819	0.903787	0.0132694	0.131711	PE(40:5)	MCI	MCI_CTL ~ PE405
-1.20742	0.814601	0.138282	0.411774	PE(40:6)	MCI	MCI_CTL ~ PE406
-1.40669	0.47461	0.00303772	0.0429548	PE(40:7)	MCI	MCI_CTL ~ PE407
-1.32628	0.67948	0.0509496	0.28496	PE(42:5)	MCI	MCI_CTL ~ PE425
-0.140058	0.289695	0.628764	0.830093	PE(42:7)	MCI	MCI_CTL ~ PE427
-0.195015	0.425242	0.646523	0.834975	PE(O-34:1)/PE(P-34:0)	MCI	MCI_CTL ~ PEO341PEP340
0.664929	0.665201	0.317508	0.568012	PE(O-36:0)	MCI	MCI_CTL ~ PEO360
0.253905	0.994057	0.798397	0.915648	PE(O-36:1)/PE(P-36:0)	MCI	MCI_CTL ~ PEO361PEP360
0.0366787	0.701076	0.958276	0.969124	PE(O-36:2)	MCI	MCI_CTL ~ PEO362
0.179665	0.552767	0.745159	0.88334	PE(O-36:2)/PE(P-36:1)	MCI	MCI_CTL ~ PEO362PEP361
-0.000858697	0.639232	0.998928	0.998928	PE(O-36:3)	MCI	MCI_CTL ~ PEO363
-0.0393811	0.510917	0.93856	0.968697	PE(O-36:3)/PE(P-36:2)	MCI	MCI_CTL ~ PEO363PEP362
0.430834	0.564519	0.445352	0.678272	PE(O-36:4)/PE(P-36:3)	MCI	MCI_CTL ~ PEO364PEP363
0.528673	0.536877	0.324762	0.568012	PE(O-36:5)/PE(P-36:4)	MCI	MCI_CTL ~ PEO365PEP364
1.07376	0.614111	0.08038	0.333628	PE(O-38:4)/PE(P-38:3)	MCI	MCI_CTL ~ PEO384PEP383
0.735736	0.669039	0.271467	0.516324	PE(O-40:4)/PE(P-40:3)	MCI	MCI_CTL ~ PEO404PEP403
-0.901454	1.10733	0.415601	0.655182	PE(O-40:5)/PE(P-40:4)	MCI	MCI_CTL ~ PEO405PEP404
-2.92353	0.809684	0.000305364	0.0143951	PE(O-40:6)/PE(P-40:5)	MCI	MCI_CTL ~ PEO406PEP405
-0.621394	0.496565	0.210794	0.467941	PE(O-40:7)/PE(P-40:6)	MCI	MCI_CTL ~ PEO407PEP406
-1.20936	0.848869	0.154252	0.430621	PE(O-42:6)	MCI	MCI_CTL ~ PEO426
-0.156818	0.785057	0.841673	0.934819	PE(O-44:6)/PE(P-44:5)	MCI	MCI_CTL ~ PEO446PEP445
-0.320444	0.998234	0.748202	0.88334	PE(O-44:7)/PE(P-44:6)	MCI	MCI_CTL ~ PEO447PEP446
0.170531	0.552564	0.757613	0.890528	PE(P-36:1)	MCI	MCI_CTL ~ PEP361
-0.0406234	0.510967	0.936632	0.968697	PE(P-36:2)	MCI	MCI_CTL ~ PEP362
-0.319788	0.846583	0.705624	0.867891	PE(P-41:0)	MCI	MCI_CTL ~ PEP410
-1.36344	1.05269	0.195251	0.467941	PE(P-42:6)/PE(O-42:7)	MCI	MCI_CTL ~ PEP426PEO427
-0.679698	0.245988	0.00572491	0.0697398	PI(32:1)	MCI	MCI_CTL ~ PI321
-0.575571	0.430854	0.181587	0.454816	PI(34:1)	MCI	MCI_CTL ~ PI341
-0.286248	0.415485	0.490855	0.726791	PI(34:2)	MCI	MCI_CTL ~ PI342
-0.194038	0.514317	0.705971	0.867891	PI(36:1)	MCI	MCI_CTL ~ PI361
0.108674	0.552723	0.844128	0.934819	PI(36:2)	MCI	MCI_CTL ~ PI362
-0.267852	0.480938	0.577571	0.798052	PI(36:3)	MCI	MCI_CTL ~ PI363
-0.342426	0.514965	0.506082	0.730746	PI(36:4)	MCI	MCI_CTL ~ PI364
-0.863024	0.664207	0.193831	0.467941	PI(37:4)	MCI	MCI_CTL ~ PI374
-0.591746	0.466071	0.204211	0.467941	PI(38:2)	MCI	MCI_CTL ~ PI382
-0.141222	0.562756	0.801855	0.915648	PI(38:3)	MCI	MCI_CTL ~ PI383
0.495212	0.671351	0.460736	0.697612	PI(38:4)	MCI	MCI_CTL ~ PI384
-0.594537	0.545443	0.27571	0.520354	PI(38:5)	MCI	MCI_CTL ~ PI385
-0.971905	0.43852	0.026669	0.19317	PI(38:6)	MCI	MCI_CTL ~ PI386
-0.273931	0.616271	0.656683	0.918479	Cer(d42:0)	MCI Adjusted	MCI_CTL ~ Cerd420 + Sex + e4_c + Site + Age
0.573385	0.722238	0.427253	0.918479	Cer(d42:1)_A	MCI Adjusted	MCI_CTL ~ Cerd421_A + Sex + e4_c + Site + Age
0.686878	0.695622	0.323431	0.918479	Cer(d42:1)_B	MCI Adjusted	MCI_CTL ~ Cerd421_B + Sex + e4_c + Site + Age
0.128992	0.584603	0.825365	0.949347	DG(34:1)	MCI Adjusted	MCI_CTL ~ DG341 + Sex + e4_c + Site + Age
0.677175	0.685592	0.323288	0.918479	DG(34:2)	MCI Adjusted	MCI_CTL ~ DG342 + Sex + e4_c + Site + Age
0.40451	0.301317	0.179443	0.918479	DG(36:2)	MCI Adjusted	MCI_CTL ~ DG362 + Sex + e4_c + Site + Age
0.792219	0.528118	0.133594	0.918479	DG(38:1)_A	MCI Adjusted	MCI_CTL ~ DG381_A + Sex + e4_c + Site + Age
1.25469	0.701812	0.0738105	0.918479	LacCer(d32:1)	MCI Adjusted	MCI_CTL ~ LacCerd321 + Sex + e4_c + Site + Age
-0.225786	0.826356	0.784676	0.93597	LacCer(d42:2)	MCI Adjusted	MCI_CTL ~ LacCerd422 + Sex + e4_c + Site + Age
0.241457	0.588557	0.681621	0.918479	LPC(14:0)	MCI Adjusted	MCI_CTL ~ LPC140 + Sex + e4_c + Site + Age
-0.119554	0.562985	0.831828	0.952692	LPC(15:0)_A	MCI Adjusted	MCI_CTL ~ LPC150_A + Sex + e4_c + Site + Age
-0.740467	0.831244	0.37304	0.918479	LPC(16:0)	MCI Adjusted	MCI_CTL ~ LPC160 + Sex + e4_c + Site + Age
0.235465	0.712261	0.740956	0.918479	LPC(16:1)	MCI Adjusted	MCI_CTL ~ LPC161 + Sex + e4_c + Site + Age
0.881343	0.812809	0.278224	0.918479	LPC(18:0)	MCI Adjusted	MCI_CTL ~ LPC180 + Sex + e4_c + Site + Age
0.562889	0.920612	0.540915	0.918479	LPC(18:1)	MCI Adjusted	MCI_CTL ~ LPC181 + Sex + e4_c + Site + Age
0.216799	0.750699	0.772738	0.93597	LPC(18:2)	MCI Adjusted	MCI_CTL ~ LPC182 + Sex + e4_c + Site + Age
0.990564	0.656138	0.131123	0.918479	LPC(20:3)	MCI Adjusted	MCI_CTL ~ LPC203 + Sex + e4_c + Site + Age
0.244826	0.662054	0.711534	0.918479	LPC(20:4)	MCI Adjusted	MCI_CTL ~ LPC204 + Sex + e4_c + Site + Age
0.471636	0.605267	0.43585	0.918479	LPC(22:5)	MCI Adjusted	MCI_CTL ~ LPC225 + Sex + e4_c + Site + Age
1.25775	0.621063	0.0428509	0.918479	LPC(22:6)	MCI Adjusted	MCI_CTL ~ LPC226 + Sex + e4_c + Site + Age
1.16687	0.818177	0.153814	0.918479	LPC(O-16:0)	MCI Adjusted	MCI_CTL ~ LPCO160 + Sex + e4_c + Site + Age
0.479096	0.794697	0.546597	0.918479	LPC(P-16:0)	MCI Adjusted	MCI_CTL ~ LPCP160 + Sex + e4_c + Site + Age
0.0429591	0.329015	0.896116	0.970364	PC(28:0)	MCI Adjusted	MCI_CTL ~ PC280 + Sex + e4_c + Site + Age
-0.0683568	0.557485	0.902411	0.970364	PC(30:0)	MCI Adjusted	MCI_CTL ~ PC300 + Sex + e4_c + Site + Age
0.241495	0.41514	0.560757	0.918479	PC(30:1)	MCI Adjusted	MCI_CTL ~ PC301 + Sex + e4_c + Site + Age
-0.541999	0.441691	0.219785	0.918479	PC(31:0)	MCI Adjusted	MCI_CTL ~ PC310 + Sex + e4_c + Site + Age
-0.286404	0.369748	0.43858	0.918479	PC(31:1)	MCI Adjusted	MCI_CTL ~ PC311 + Sex + e4_c + Site + Age
0.368971	1.18833	0.756185	0.925281	PC(32:0)	MCI Adjusted	MCI_CTL ~ PC320 + Sex + e4_c + Site + Age
-0.351704	0.649953	0.588423	0.918479	PC(32:1)	MCI Adjusted	MCI_CTL ~ PC321 + Sex + e4_c + Site + Age
0.238994	0.646551	0.711647	0.918479	PC(32:2)	MCI Adjusted	MCI_CTL ~ PC322 + Sex + e4_c + Site + Age
-0.159014	0.560823	0.776766	0.93597	PC(33:0)_A	MCI Adjusted	MCI_CTL ~ PC330_A + Sex + e4_c + Site + Age
-0.440318	0.870858	0.613127	0.918479	PC(33:1)_A	MCI Adjusted	MCI_CTL ~ PC331_A + Sex + e4_c + Site + Age
-0.271173	0.229429	0.237227	0.918479	PC(33:1)_B	MCI Adjusted	MCI_CTL ~ PC331_B + Sex + e4_c + Site + Age
0.46263	0.374411	0.216599	0.918479	PC(33:1)_C	MCI Adjusted	MCI_CTL ~ PC331_C + Sex + e4_c + Site + Age
-1.07332	0.755968	0.155669	0.918479	PC(33:2)	MCI Adjusted	MCI_CTL ~ PC332 + Sex + e4_c + Site + Age
0.452939	1.23517	0.713841	0.918479	PC(34:1)	MCI Adjusted	MCI_CTL ~ PC341 + Sex + e4_c + Site + Age
-0.273407	1.56316	0.861153	0.959195	PC(34:2)	MCI Adjusted	MCI_CTL ~ PC342 + Sex + e4_c + Site + Age
-0.281763	0.862833	0.744004	0.918479	PC(34:3)	MCI Adjusted	MCI_CTL ~ PC343 + Sex + e4_c + Site + Age
0.3154	0.647898	0.626396	0.918479	PC(34:4)	MCI Adjusted	MCI_CTL ~ PC344 + Sex + e4_c + Site + Age
-0.244631	0.927746	0.792024	0.93597	PC(35:1)	MCI Adjusted	MCI_CTL ~ PC351 + Sex + e4_c + Site + Age
-0.606263	0.7785	0.436123	0.918479	PC(35:2)	MCI Adjusted	MCI_CTL ~ PC352 + Sex + e4_c + Site + Age
-1.65344	0.965664	0.0868547	0.918479	PC(35:3)	MCI Adjusted	MCI_CTL ~ PC353 + Sex + e4_c + Site + Age
-0.750622	0.797812	0.346781	0.918479	PC(35:4)_A	MCI Adjusted	MCI_CTL ~ PC354_A + Sex + e4_c + Site + Age
0.883544	0.931946	0.343097	0.918479	PC(36:1)	MCI Adjusted	MCI_CTL ~ PC361 + Sex + e4_c + Site + Age
0.454995	1.30509	0.727366	0.918479	PC(36:2)	MCI Adjusted	MCI_CTL ~ PC362 + Sex + e4_c + Site + Age
-0.648917	1.3447	0.629398	0.918479	PC(36:3)	MCI Adjusted	MCI_CTL ~ PC363 + Sex + e4_c + Site + Age
-0.0714073	0.753567	0.924506	0.970364	PC(36:4)_A	MCI Adjusted	MCI_CTL ~ PC364_A + Sex + e4_c + Site + Age
0.28282	1.2714	0.823965	0.949347	PC(36:4)_B	MCI Adjusted	MCI_CTL ~ PC364_B + Sex + e4_c + Site + Age
0.510317	0.578795	0.377946	0.918479	PC(36:5)	MCI Adjusted	MCI_CTL ~ PC365 + Sex + e4_c + Site + Age
0.498411	0.517837	0.335806	0.918479	PC(36:6)	MCI Adjusted	MCI_CTL ~ PC366 + Sex + e4_c + Site + Age
0.0519821	0.557683	0.925736	0.970364	PC(37:2)	MCI Adjusted	MCI_CTL ~ PC372 + Sex + e4_c + Site + Age
-0.328724	0.560763	0.557735	0.918479	PC(37:4)	MCI Adjusted	MCI_CTL ~ PC374 + Sex + e4_c + Site + Age
0.028242	0.729041	0.969099	0.99509	PC(37:5)	MCI Adjusted	MCI_CTL ~ PC375 + Sex + e4_c + Site + Age
0.176338	0.671251	0.792781	0.93597	PC(37:6)	MCI Adjusted	MCI_CTL ~ PC376 + Sex + e4_c + Site + Age
0.637262	1.02532	0.534256	0.918479	PC(38:2)	MCI Adjusted	MCI_CTL ~ PC382 + Sex + e4_c + Site + Age
0.725035	0.773309	0.348463	0.918479	PC(38:3)	MCI Adjusted	MCI_CTL ~ PC383 + Sex + e4_c + Site + Age
0.711656	0.996919	0.475316	0.918479	PC(38:4)_A	MCI Adjusted	MCI_CTL ~ PC384_A + Sex + e4_c + Site + Age
1.11363	1.22787	0.364427	0.918479	PC(38:5)	MCI Adjusted	MCI_CTL ~ PC385 + Sex + e4_c + Site + Age
1.33698	1.13793	0.240022	0.918479	PC(38:6)_A	MCI Adjusted	MCI_CTL ~ PC386_A + Sex + e4_c + Site + Age
1.35662	1.13426	0.231682	0.918479	PC(38:6)_B	MCI Adjusted	MCI_CTL ~ PC386_B + Sex + e4_c + Site + Age
0.320897	0.566201	0.570881	0.918479	PC(40:4)	MCI Adjusted	MCI_CTL ~ PC404 + Sex + e4_c + Site + Age
1.5206	0.801719	0.05787	0.918479	PC(40:5)_A	MCI Adjusted	MCI_CTL ~ PC405_A + Sex + e4_c + Site + Age
0.41967	0.849924	0.621466	0.918479	PC(40:5)_B	MCI Adjusted	MCI_CTL ~ PC405_B + Sex + e4_c + Site + Age
1.44782	0.746912	0.0525731	0.918479	PC(40:6)	MCI Adjusted	MCI_CTL ~ PC406 + Sex + e4_c + Site + Age
0.557625	0.759369	0.46275	0.918479	PC(40:8)	MCI Adjusted	MCI_CTL ~ PC408 + Sex + e4_c + Site + Age
0.350629	0.577755	0.543929	0.918479	PC(42:10)	MCI Adjusted	MCI_CTL ~ PC4210 + Sex + e4_c + Site + Age
0.40732	1.13314	0.719249	0.918479	PC(O-32:0)	MCI Adjusted	MCI_CTL ~ PCO320 + Sex + e4_c + Site + Age
0.345263	0.834363	0.679017	0.918479	PC(O-34:0)	MCI Adjusted	MCI_CTL ~ PCO340 + Sex + e4_c + Site + Age
0.661322	1.12782	0.557624	0.918479	PC(P-32:0)/PC(O-32:1)	MCI Adjusted	MCI_CTL ~ PCP320PCO321 + Sex + e4_c + Site + Age
-0.203111	0.365245	0.578146	0.918479	PC(P-32:1)/PC(O-32:2)	MCI Adjusted	MCI_CTL ~ PCP321PCO322 + Sex + e4_c + Site + Age
1.0643	1.04401	0.307995	0.918479	PC(P-34:0)/PC(O-34:1)	MCI Adjusted	MCI_CTL ~ PCP340PCO341 + Sex + e4_c + Site + Age
0.370367	0.786963	0.637907	0.918479	PC(P-34:1)/PC(O-34:2)_A	MCI Adjusted	MCI_CTL ~ PCP341PCO342_A + Sex + e4_c + Site + Age
1.70035	1.04471	0.103615	0.918479	PC(P-34:1)/PC(O-34:2)_B	MCI Adjusted	MCI_CTL ~ PCP341PCO342_B + Sex + e4_c + Site + Age
-0.0711805	0.818899	0.930733	0.97057	PC(P-34:2)/PC(O-34:3)	MCI Adjusted	MCI_CTL ~ PCP342PCO343 + Sex + e4_c + Site + Age
0.506056	0.725799	0.485653	0.918479	PC(P-36:1)/PC(O-36:2)_A	MCI Adjusted	MCI_CTL ~ PCP361PCO362_A + Sex + e4_c + Site + Age
0.732941	0.400278	0.0670885	0.918479	PC(P-36:1)/PC(O-36:2)_B	MCI Adjusted	MCI_CTL ~ PCP361PCO362_B + Sex + e4_c + Site + Age
0.101472	0.714655	0.88709	0.970364	PC(P-36:2)/PC(O-36:3)_A	MCI Adjusted	MCI_CTL ~ PCP362PCO363_A + Sex + e4_c + Site + Age
-0.372004	0.545588	0.49534	0.918479	PC(P-36:2)/PC(O-36:3)_B	MCI Adjusted	MCI_CTL ~ PCP362PCO363_B + Sex + e4_c + Site + Age
-0.112781	0.806532	0.888791	0.970364	PC(P-36:2)/PC(O-36:3)_C	MCI Adjusted	MCI_CTL ~ PCP362PCO363_C + Sex + e4_c + Site + Age
0.0820656	0.75094	0.912977	0.970364	PC(P-36:3)/PC(O-36:4)	MCI Adjusted	MCI_CTL ~ PCP363PCO364 + Sex + e4_c + Site + Age
-0.076159	0.55382	0.890623	0.970364	PC(P-36:4)/PC(O-36:5)_A	MCI Adjusted	MCI_CTL ~ PCP364PCO365_A + Sex + e4_c + Site + Age
0.472725	0.950114	0.618805	0.918479	PC(P-36:4)/PC(O-36:5)_B	MCI Adjusted	MCI_CTL ~ PCP364PCO365_B + Sex + e4_c + Site + Age
-0.00738902	0.938605	0.993719	0.997441	PC(P-38:3)/PC(O-38:4)	MCI Adjusted	MCI_CTL ~ PCP383PCO384 + Sex + e4_c + Site + Age
0.963171	1.00954	0.34005	0.918479	PC(P-38:4)/PC(O-38:5)_A	MCI Adjusted	MCI_CTL ~ PCP384PCO385_A + Sex + e4_c + Site + Age
-0.560276	0.421449	0.183715	0.918479	PC(P-38:4)/PC(O-38:5)_B	MCI Adjusted	MCI_CTL ~ PCP384PCO385_B + Sex + e4_c + Site + Age
0.222684	0.404434	0.581904	0.918479	PC(P-38:5)/PC(O-38:6)	MCI Adjusted	MCI_CTL ~ PCP385PCO386 + Sex + e4_c + Site + Age
-0.220421	0.329528	0.50356	0.918479	PC(P-38:6)/PC(O-38:7)	MCI Adjusted	MCI_CTL ~ PCP386PCO387 + Sex + e4_c + Site + Age
-0.365048	0.694445	0.599119	0.918479	PC(P-40:3)/PC(O-40:4)	MCI Adjusted	MCI_CTL ~ PCP403PCO404 + Sex + e4_c + Site + Age
-0.477586	0.639926	0.455477	0.918479	SM(d30:1)	MCI Adjusted	MCI_CTL ~ SMd301 + Sex + e4_c + Site + Age
-0.79341	0.53207	0.135916	0.918479	SM(d31:1)	MCI Adjusted	MCI_CTL ~ SMd311 + Sex + e4_c + Site + Age
-0.279719	0.590251	0.635572	0.918479	SM(d32:0)	MCI Adjusted	MCI_CTL ~ SMd320 + Sex + e4_c + Site + Age
-0.314336	0.938294	0.737619	0.918479	SM(d32:1)	MCI Adjusted	MCI_CTL ~ SMd321 + Sex + e4_c + Site + Age
0.00765544	0.737165	0.991714	0.997441	SM(d32:2)	MCI Adjusted	MCI_CTL ~ SMd322 + Sex + e4_c + Site + Age
-0.531571	1.01208	0.599428	0.918479	SM(d33:1)	MCI Adjusted	MCI_CTL ~ SMd331 + Sex + e4_c + Site + Age
2.00387	1.30796	0.125508	0.918479	SM(d34:0)	MCI Adjusted	MCI_CTL ~ SMd340 + Sex + e4_c + Site + Age
3.08193	1.35174	0.0226093	0.918479	SM(d34:1)	MCI Adjusted	MCI_CTL ~ SMd341 + Sex + e4_c + Site + Age
1.46792	0.888003	0.0983187	0.918479	SM(d34:2)	MCI Adjusted	MCI_CTL ~ SMd342 + Sex + e4_c + Site + Age
0.313217	0.787319	0.690758	0.918479	SM(d35:2)	MCI Adjusted	MCI_CTL ~ SMd352 + Sex + e4_c + Site + Age
0.965711	0.897535	0.281945	0.918479	SM(d36:0)	MCI Adjusted	MCI_CTL ~ SMd360 + Sex + e4_c + Site + Age
2.19999	1.06298	0.0384857	0.918479	SM(d36:1)	MCI Adjusted	MCI_CTL ~ SMd361 + Sex + e4_c + Site + Age
2.83781	1.09715	0.00969495	0.918479	SM(d36:2)	MCI Adjusted	MCI_CTL ~ SMd362 + Sex + e4_c + Site + Age
0.639847	0.843487	0.448108	0.918479	SM(d36:3)	MCI Adjusted	MCI_CTL ~ SMd363 + Sex + e4_c + Site + Age
-0.312857	0.962529	0.745154	0.918479	SM(d37:1)	MCI Adjusted	MCI_CTL ~ SMd371 + Sex + e4_c + Site + Age
0.172227	0.978057	0.860223	0.959195	SM(d38:0)	MCI Adjusted	MCI_CTL ~ SMd380 + Sex + e4_c + Site + Age
0.458565	0.989658	0.643108	0.918479	SM(d38:1)	MCI Adjusted	MCI_CTL ~ SMd381 + Sex + e4_c + Site + Age
2.20533	1.07915	0.0409941	0.918479	SM(d38:2)	MCI Adjusted	MCI_CTL ~ SMd382 + Sex + e4_c + Site + Age
-0.521765	0.795317	0.511795	0.918479	SM(d39:1)	MCI Adjusted	MCI_CTL ~ SMd391 + Sex + e4_c + Site + Age
0.475132	0.809098	0.557045	0.918479	SM(d39:2)	MCI Adjusted	MCI_CTL ~ SMd392 + Sex + e4_c + Site + Age
0.425351	0.905057	0.638376	0.918479	SM(d40:0)	MCI Adjusted	MCI_CTL ~ SMd400 + Sex + e4_c + Site + Age
0.611648	0.971955	0.529155	0.918479	SM(d40:1)	MCI Adjusted	MCI_CTL ~ SMd401 + Sex + e4_c + Site + Age
1.38913	1.1366	0.221638	0.918479	SM(d40:2)	MCI Adjusted	MCI_CTL ~ SMd402 + Sex + e4_c + Site + Age
0.937372	0.581186	0.106775	0.918479	SM(d40:3)	MCI Adjusted	MCI_CTL ~ SMd403 + Sex + e4_c + Site + Age
-0.0874746	0.762408	0.908655	0.970364	SM(d41:1)	MCI Adjusted	MCI_CTL ~ SMd411 + Sex + e4_c + Site + Age
0.623288	0.906731	0.49183	0.918479	SM(d41:2)	MCI Adjusted	MCI_CTL ~ SMd412 + Sex + e4_c + Site + Age
0.00166744	0.974632	0.998635	0.998635	SM(d41:3)	MCI Adjusted	MCI_CTL ~ SMd413 + Sex + e4_c + Site + Age
0.539975	0.769112	0.482632	0.918479	SM(d42:1)	MCI Adjusted	MCI_CTL ~ SMd421 + Sex + e4_c + Site + Age
2.02517	1.11276	0.0687664	0.918479	SM(d42:2)	MCI Adjusted	MCI_CTL ~ SMd422 + Sex + e4_c + Site + Age
2.06563	1.06997	0.0535382	0.918479	SM(d42:3)	MCI Adjusted	MCI_CTL ~ SMd423 + Sex + e4_c + Site + Age
-0.715006	0.706529	0.311539	0.918479	SM(d43:1)	MCI Adjusted	MCI_CTL ~ SMd431 + Sex + e4_c + Site + Age
-0.62249	0.744468	0.403068	0.918479	SM(d43:2)	MCI Adjusted	MCI_CTL ~ SMd432 + Sex + e4_c + Site + Age
0.609342	0.524206	0.245069	0.918479	SM(d44:1)	MCI Adjusted	MCI_CTL ~ SMd441 + Sex + e4_c + Site + Age
1.28331	0.616076	0.0372477	0.918479	SM(d44:2)	MCI Adjusted	MCI_CTL ~ SMd442 + Sex + e4_c + Site + Age
0.194063	0.159292	0.223117	0.918479	TG(40:0)	MCI Adjusted	MCI_CTL ~ TG400 + Sex + e4_c + Site + Age
0.124223	0.127132	0.328508	0.918479	TG(40:1)	MCI Adjusted	MCI_CTL ~ TG401 + Sex + e4_c + Site + Age
0.189952	0.178528	0.287333	0.918479	TG(42:0)	MCI Adjusted	MCI_CTL ~ TG420 + Sex + e4_c + Site + Age
0.168697	0.1657	0.308637	0.918479	TG(42:1)	MCI Adjusted	MCI_CTL ~ TG421 + Sex + e4_c + Site + Age
0.155254	0.157999	0.325792	0.918479	TG(42:2)	MCI Adjusted	MCI_CTL ~ TG422 + Sex + e4_c + Site + Age
-0.097386	0.577734	0.866138	0.959195	TG(42:3)	MCI Adjusted	MCI_CTL ~ TG423 + Sex + e4_c + Site + Age
0.220442	0.203574	0.278872	0.918479	TG(44:0)	MCI Adjusted	MCI_CTL ~ TG440 + Sex + e4_c + Site + Age
0.187234	0.212179	0.377544	0.918479	TG(44:1)	MCI Adjusted	MCI_CTL ~ TG441 + Sex + e4_c + Site + Age
0.2287	0.187918	0.223596	0.918479	TG(44:2)	MCI Adjusted	MCI_CTL ~ TG442 + Sex + e4_c + Site + Age
0.224331	0.203191	0.269576	0.918479	TG(45:1)	MCI Adjusted	MCI_CTL ~ TG451 + Sex + e4_c + Site + Age
0.107116	0.232171	0.644536	0.918479	TG(46:0)	MCI Adjusted	MCI_CTL ~ TG460 + Sex + e4_c + Site + Age
0.22376	0.264429	0.39744	0.918479	TG(46:1)	MCI Adjusted	MCI_CTL ~ TG461 + Sex + e4_c + Site + Age
0.290899	0.277163	0.29392	0.918479	TG(46:2)	MCI Adjusted	MCI_CTL ~ TG462 + Sex + e4_c + Site + Age
0.576177	0.664902	0.386184	0.918479	TG(46:3)_A	MCI Adjusted	MCI_CTL ~ TG463_A + Sex + e4_c + Site + Age
0.26747	0.258105	0.300069	0.918479	TG(46:3)_B	MCI Adjusted	MCI_CTL ~ TG463_B + Sex + e4_c + Site + Age
0.640317	0.814435	0.431745	0.918479	TG(46:4)	MCI Adjusted	MCI_CTL ~ TG464 + Sex + e4_c + Site + Age
1.19065	0.896523	0.184154	0.918479	TG(46:5)	MCI Adjusted	MCI_CTL ~ TG465 + Sex + e4_c + Site + Age
0.152171	0.262723	0.56245	0.918479	TG(47:1)	MCI Adjusted	MCI_CTL ~ TG471 + Sex + e4_c + Site + Age
0.266891	0.276697	0.334765	0.918479	TG(47:2)	MCI Adjusted	MCI_CTL ~ TG472 + Sex + e4_c + Site + Age
0.140551	0.269563	0.602087	0.918479	TG(48:0)	MCI Adjusted	MCI_CTL ~ TG480 + Sex + e4_c + Site + Age
0.192212	0.304162	0.527426	0.918479	TG(48:1)	MCI Adjusted	MCI_CTL ~ TG481 + Sex + e4_c + Site + Age
0.31083	0.349946	0.374421	0.918479	TG(48:2)	MCI Adjusted	MCI_CTL ~ TG482 + Sex + e4_c + Site + Age
0.401123	0.348969	0.250369	0.918479	TG(48:3)	MCI Adjusted	MCI_CTL ~ TG483 + Sex + e4_c + Site + Age
0.776696	0.708833	0.273193	0.918479	TG(48:4)	MCI Adjusted	MCI_CTL ~ TG484 + Sex + e4_c + Site + Age
2.02012	0.98614	0.0405097	0.918479	TG(48:5)	MCI Adjusted	MCI_CTL ~ TG485 + Sex + e4_c + Site + Age
2.11805	0.935984	0.0236411	0.918479	TG(48:6)	MCI Adjusted	MCI_CTL ~ TG486 + Sex + e4_c + Site + Age
0.0266785	0.254337	0.91646	0.970364	TG(49:0)	MCI Adjusted	MCI_CTL ~ TG490 + Sex + e4_c + Site + Age
0.104309	0.340811	0.759559	0.925281	TG(49:1)	MCI Adjusted	MCI_CTL ~ TG491 + Sex + e4_c + Site + Age
0.274691	0.409525	0.502376	0.918479	TG(49:2)	MCI Adjusted	MCI_CTL ~ TG492 + Sex + e4_c + Site + Age
0.513509	0.445051	0.248573	0.918479	TG(49:3)_A	MCI Adjusted	MCI_CTL ~ TG493_A + Sex + e4_c + Site + Age
0.155458	0.261465	0.552134	0.918479	TG(50:0)	MCI Adjusted	MCI_CTL ~ TG500 + Sex + e4_c + Site + Age
0.281695	0.364108	0.439133	0.918479	TG(50:1)	MCI Adjusted	MCI_CTL ~ TG501 + Sex + e4_c + Site + Age
0.337549	0.444403	0.44752	0.918479	TG(50:2)	MCI Adjusted	MCI_CTL ~ TG502 + Sex + e4_c + Site + Age
0.471381	0.46843	0.314272	0.918479	TG(50:3)	MCI Adjusted	MCI_CTL ~ TG503 + Sex + e4_c + Site + Age
0.431983	0.425117	0.309557	0.918479	TG(50:4)	MCI Adjusted	MCI_CTL ~ TG504 + Sex + e4_c + Site + Age
0.470231	0.367879	0.201172	0.918479	TG(50:5)_B	MCI Adjusted	MCI_CTL ~ TG505_B + Sex + e4_c + Site + Age
0.552447	0.34169	0.10592	0.918479	TG(50:6)_B	MCI Adjusted	MCI_CTL ~ TG506_B + Sex + e4_c + Site + Age
0.128837	0.349509	0.712408	0.918479	TG(51:1)	MCI Adjusted	MCI_CTL ~ TG511 + Sex + e4_c + Site + Age
0.320399	0.491227	0.514245	0.918479	TG(51:2)	MCI Adjusted	MCI_CTL ~ TG512 + Sex + e4_c + Site + Age
0.573337	0.561629	0.307327	0.918479	TG(51:3)	MCI Adjusted	MCI_CTL ~ TG513 + Sex + e4_c + Site + Age
0.326545	0.496276	0.510544	0.918479	TG(51:4)_A	MCI Adjusted	MCI_CTL ~ TG514_A + Sex + e4_c + Site + Age
0.518712	0.579301	0.370568	0.918479	TG(51:5)	MCI Adjusted	MCI_CTL ~ TG515 + Sex + e4_c + Site + Age
0.0994495	0.24232	0.681508	0.918479	TG(52:0)	MCI Adjusted	MCI_CTL ~ TG520 + Sex + e4_c + Site + Age
0.257369	0.317249	0.41722	0.918479	TG(52:1)	MCI Adjusted	MCI_CTL ~ TG521 + Sex + e4_c + Site + Age
0.535896	0.511109	0.294409	0.918479	TG(52:2)	MCI Adjusted	MCI_CTL ~ TG522 + Sex + e4_c + Site + Age
0.590438	0.547615	0.280944	0.918479	TG(52:3)	MCI Adjusted	MCI_CTL ~ TG523 + Sex + e4_c + Site + Age
0.498923	0.511119	0.328995	0.918479	TG(52:4)	MCI Adjusted	MCI_CTL ~ TG524 + Sex + e4_c + Site + Age
0.392567	0.454324	0.387551	0.918479	TG(52:5)	MCI Adjusted	MCI_CTL ~ TG525 + Sex + e4_c + Site + Age
0.479312	0.401846	0.232957	0.918479	TG(52:6)_A	MCI Adjusted	MCI_CTL ~ TG526_A + Sex + e4_c + Site + Age
0.511582	0.339553	0.131904	0.918479	TG(52:7)_A	MCI Adjusted	MCI_CTL ~ TG527_A + Sex + e4_c + Site + Age
0.13344	0.266419	0.616466	0.918479	TG(53:1)	MCI Adjusted	MCI_CTL ~ TG531 + Sex + e4_c + Site + Age
-0.176487	0.446906	0.692911	0.918479	TG(53:2)	MCI Adjusted	MCI_CTL ~ TG532 + Sex + e4_c + Site + Age
0.292841	0.459649	0.524061	0.918479	TG(53:3)	MCI Adjusted	MCI_CTL ~ TG533 + Sex + e4_c + Site + Age
0.170517	0.511263	0.738741	0.918479	TG(53:4)_A	MCI Adjusted	MCI_CTL ~ TG534_A + Sex + e4_c + Site + Age
0.267943	0.467694	0.56671	0.918479	TG(53:5)_A	MCI Adjusted	MCI_CTL ~ TG535_A + Sex + e4_c + Site + Age
0.0874457	0.22314	0.695141	0.918479	TG(54:0)	MCI Adjusted	MCI_CTL ~ TG540 + Sex + e4_c + Site + Age
0.23412	0.302925	0.439602	0.918479	TG(54:1)	MCI Adjusted	MCI_CTL ~ TG541 + Sex + e4_c + Site + Age
0.415911	0.409266	0.309516	0.918479	TG(54:2)	MCI Adjusted	MCI_CTL ~ TG542 + Sex + e4_c + Site + Age
0.453562	0.492166	0.356757	0.918479	TG(54:3)	MCI Adjusted	MCI_CTL ~ TG543 + Sex + e4_c + Site + Age
0.275516	0.498856	0.580745	0.918479	TG(54:4)	MCI Adjusted	MCI_CTL ~ TG544 + Sex + e4_c + Site + Age
0.0506392	0.465222	0.913322	0.970364	TG(54:5)_A	MCI Adjusted	MCI_CTL ~ TG545_A + Sex + e4_c + Site + Age
0.131367	0.496767	0.791438	0.93597	TG(54:5)_B	MCI Adjusted	MCI_CTL ~ TG545_B + Sex + e4_c + Site + Age
0.131233	0.370357	0.723082	0.918479	TG(54:6)_A	MCI Adjusted	MCI_CTL ~ TG546_A + Sex + e4_c + Site + Age
0.262869	0.46549	0.572268	0.918479	TG(54:6)_B	MCI Adjusted	MCI_CTL ~ TG546_B + Sex + e4_c + Site + Age
0.464253	0.407842	0.254989	0.918479	TG(54:7)_A	MCI Adjusted	MCI_CTL ~ TG547_A + Sex + e4_c + Site + Age
0.364015	0.345085	0.291491	0.918479	TG(54:8)_A	MCI Adjusted	MCI_CTL ~ TG548_A + Sex + e4_c + Site + Age
-0.00506982	0.424385	0.990468	0.997441	TG(55:2)	MCI Adjusted	MCI_CTL ~ TG552 + Sex + e4_c + Site + Age
0.165456	0.233261	0.478127	0.918479	TG(55:4)	MCI Adjusted	MCI_CTL ~ TG554 + Sex + e4_c + Site + Age
0.234029	0.213343	0.272658	0.918479	TG(56:0)	MCI Adjusted	MCI_CTL ~ TG560 + Sex + e4_c + Site + Age
0.121188	0.266698	0.649539	0.918479	TG(56:1)_B	MCI Adjusted	MCI_CTL ~ TG561_B + Sex + e4_c + Site + Age
0.244523	0.356721	0.493044	0.918479	TG(56:2)	MCI Adjusted	MCI_CTL ~ TG562 + Sex + e4_c + Site + Age
0.0877732	0.498548	0.860248	0.959195	TG(56:3)_B	MCI Adjusted	MCI_CTL ~ TG563_B + Sex + e4_c + Site + Age
0.621229	0.544878	0.254235	0.918479	TG(56:6)	MCI Adjusted	MCI_CTL ~ TG566 + Sex + e4_c + Site + Age
0.514218	0.489464	0.293454	0.918479	TG(56:7)	MCI Adjusted	MCI_CTL ~ TG567 + Sex + e4_c + Site + Age
0.523896	0.428215	0.221162	0.918479	TG(56:8)	MCI Adjusted	MCI_CTL ~ TG568 + Sex + e4_c + Site + Age
0.40315	0.381236	0.290292	0.918479	TG(56:9)	MCI Adjusted	MCI_CTL ~ TG569 + Sex + e4_c + Site + Age
0.233689	0.270966	0.388451	0.918479	TG(58:1)	MCI Adjusted	MCI_CTL ~ TG581 + Sex + e4_c + Site + Age
0.331962	0.390943	0.395807	0.918479	TG(58:10)	MCI Adjusted	MCI_CTL ~ TG5810 + Sex + e4_c + Site + Age
0.291399	0.272479	0.284872	0.918479	TG(58:11)	MCI Adjusted	MCI_CTL ~ TG5811 + Sex + e4_c + Site + Age
0.205024	0.289894	0.47942	0.918479	TG(58:2)	MCI Adjusted	MCI_CTL ~ TG582 + Sex + e4_c + Site + Age
0.175085	0.315304	0.578697	0.918479	TG(58:3)	MCI Adjusted	MCI_CTL ~ TG583 + Sex + e4_c + Site + Age
-0.0900753	0.38788	0.816363	0.947123	TG(58:4)	MCI Adjusted	MCI_CTL ~ TG584 + Sex + e4_c + Site + Age
-0.420434	1.01673	0.679229	0.918479	PA(34:2)	MCI Adjusted	MCI_CTL ~ PA342 + Sex + e4_c + Site + Age
-0.720326	0.773154	0.351506	0.918479	PA(O-35:1)	MCI Adjusted	MCI_CTL ~ PAO351 + Sex + e4_c + Site + Age
1.79675	0.884202	0.0421472	0.918479	PA(O-38:2)	MCI Adjusted	MCI_CTL ~ PAO382 + Sex + e4_c + Site + Age
-0.119597	0.655131	0.855147	0.959195	PA(P-38:2)	MCI Adjusted	MCI_CTL ~ PAP382 + Sex + e4_c + Site + Age
0.759429	1.43234	0.595972	0.918479	PE(34:0)	MCI Adjusted	MCI_CTL ~ PE340 + Sex + e4_c + Site + Age
-0.26734	0.673986	0.691622	0.918479	PE(34:1)	MCI Adjusted	MCI_CTL ~ PE341 + Sex + e4_c + Site + Age
-0.516168	0.728907	0.478859	0.918479	PE(35:0)	MCI Adjusted	MCI_CTL ~ PE350 + Sex + e4_c + Site + Age
-0.632391	0.826481	0.444176	0.918479	PE(35:1)	MCI Adjusted	MCI_CTL ~ PE351 + Sex + e4_c + Site + Age
-0.85659	0.688894	0.21371	0.918479	PE(35:2)	MCI Adjusted	MCI_CTL ~ PE352 + Sex + e4_c + Site + Age
2.25031	4.17939	0.590281	0.918479	PE(36:0)	MCI Adjusted	MCI_CTL ~ PE360 + Sex + e4_c + Site + Age
0.822341	1.26207	0.514672	0.918479	PE(36:1)	MCI Adjusted	MCI_CTL ~ PE361 + Sex + e4_c + Site + Age
-0.0147621	1.36413	0.991366	0.997441	PE(36:2)_A	MCI Adjusted	MCI_CTL ~ PE362_A + Sex + e4_c + Site + Age
0.0851713	0.501376	0.865108	0.959195	PE(36:2)_B	MCI Adjusted	MCI_CTL ~ PE362_B + Sex + e4_c + Site + Age
-0.335362	0.915173	0.714031	0.918479	PE(36:3)_A	MCI Adjusted	MCI_CTL ~ PE363_A + Sex + e4_c + Site + Age
-0.244305	0.434902	0.574288	0.918479	PE(36:3)_B	MCI Adjusted	MCI_CTL ~ PE363_B + Sex + e4_c + Site + Age
-0.336602	0.914648	0.712864	0.918479	PE(36:3)_C	MCI Adjusted	MCI_CTL ~ PE363_C + Sex + e4_c + Site + Age
-0.168462	0.461455	0.715062	0.918479	PE(36:3)_D	MCI Adjusted	MCI_CTL ~ PE363_D + Sex + e4_c + Site + Age
0.416936	0.587301	0.477754	0.918479	PE(36:4)	MCI Adjusted	MCI_CTL ~ PE364 + Sex + e4_c + Site + Age
0.810161	1.00163	0.418604	0.918479	PE(38:1)	MCI Adjusted	MCI_CTL ~ PE381 + Sex + e4_c + Site + Age
-0.0968032	1.35729	0.943142	0.975916	PE(38:2)	MCI Adjusted	MCI_CTL ~ PE382 + Sex + e4_c + Site + Age
-0.359599	1.4682	0.806514	0.943868	PE(38:3)	MCI Adjusted	MCI_CTL ~ PE383 + Sex + e4_c + Site + Age
0.599996	1.06525	0.573269	0.918479	PE(38:4)	MCI Adjusted	MCI_CTL ~ PE384 + Sex + e4_c + Site + Age
0.502377	0.587412	0.392419	0.918479	PE(38:5)	MCI Adjusted	MCI_CTL ~ PE385 + Sex + e4_c + Site + Age
0.477078	0.505479	0.345265	0.918479	PE(38:6)	MCI Adjusted	MCI_CTL ~ PE386 + Sex + e4_c + Site + Age
1.23883	1.16283	0.286714	0.918479	PE(40:4)	MCI Adjusted	MCI_CTL ~ PE404 + Sex + e4_c + Site + Age
1.21328	1.22114	0.320434	0.918479	PE(40:5)	MCI Adjusted	MCI_CTL ~ PE405 + Sex + e4_c + Site + Age
1.32537	1.11387	0.234091	0.918479	PE(40:6)	MCI Adjusted	MCI_CTL ~ PE406 + Sex + e4_c + Site + Age
0.373614	0.674901	0.579864	0.918479	PE(40:7)	MCI Adjusted	MCI_CTL ~ PE407 + Sex + e4_c + Site + Age
1.44985	0.930608	0.119242	0.918479	PE(42:5)	MCI Adjusted	MCI_CTL ~ PE425 + Sex + e4_c + Site + Age
-0.162605	0.365997	0.656841	0.918479	PE(42:7)	MCI Adjusted	MCI_CTL ~ PE427 + Sex + e4_c + Site + Age
-0.283721	0.562397	0.61392	0.918479	PE(O-34:1)/PE(P-34:0)	MCI Adjusted	MCI_CTL ~ PEO341PEP340 + Sex + e4_c + Site + Age
0.513706	0.824664	0.533332	0.918479	PE(O-36:0)	MCI Adjusted	MCI_CTL ~ PEO360 + Sex + e4_c + Site + Age
0.913893	1.2566	0.467059	0.918479	PE(O-36:1)/PE(P-36:0)	MCI Adjusted	MCI_CTL ~ PEO361PEP360 + Sex + e4_c + Site + Age
1.10223	0.889363	0.215217	0.918479	PE(O-36:2)	MCI Adjusted	MCI_CTL ~ PEO362 + Sex + e4_c + Site + Age
0.171788	0.689359	0.803206	0.943868	PE(O-36:2)/PE(P-36:1)	MCI Adjusted	MCI_CTL ~ PEO362PEP361 + Sex + e4_c + Site + Age
0.260642	0.791653	0.741976	0.918479	PE(O-36:3)	MCI Adjusted	MCI_CTL ~ PEO363 + Sex + e4_c + Site + Age
0.290716	0.644071	0.651721	0.918479	PE(O-36:3)/PE(P-36:2)	MCI Adjusted	MCI_CTL ~ PEO363PEP362 + Sex + e4_c + Site + Age
0.34636	0.727988	0.634234	0.918479	PE(O-36:4)/PE(P-36:3)	MCI Adjusted	MCI_CTL ~ PEO364PEP363 + Sex + e4_c + Site + Age
0.217364	0.674125	0.747121	0.918479	PE(O-36:5)/PE(P-36:4)	MCI Adjusted	MCI_CTL ~ PEO365PEP364 + Sex + e4_c + Site + Age
0.5309	0.825956	0.520373	0.918479	PE(O-38:4)/PE(P-38:3)	MCI Adjusted	MCI_CTL ~ PEO384PEP383 + Sex + e4_c + Site + Age
0.00936433	0.850767	0.991218	0.997441	PE(O-40:4)/PE(P-40:3)	MCI Adjusted	MCI_CTL ~ PEO404PEP403 + Sex + e4_c + Site + Age
0.151251	1.3539	0.911049	0.970364	PE(O-40:5)/PE(P-40:4)	MCI Adjusted	MCI_CTL ~ PEO405PEP404 + Sex + e4_c + Site + Age
-0.27357	1.0253	0.789608	0.93597	PE(O-40:6)/PE(P-40:5)	MCI Adjusted	MCI_CTL ~ PEO406PEP405 + Sex + e4_c + Site + Age
0.258018	0.66462	0.697855	0.918479	PE(O-40:7)/PE(P-40:6)	MCI Adjusted	MCI_CTL ~ PEO407PEP406 + Sex + e4_c + Site + Age
0.0579381	1.20789	0.961743	0.991335	PE(O-42:6)	MCI Adjusted	MCI_CTL ~ PEO426 + Sex + e4_c + Site + Age
0.581036	0.994389	0.559009	0.918479	PE(O-44:6)/PE(P-44:5)	MCI Adjusted	MCI_CTL ~ PEO446PEP445 + Sex + e4_c + Site + Age
-0.137173	1.29859	0.915874	0.970364	PE(O-44:7)/PE(P-44:6)	MCI Adjusted	MCI_CTL ~ PEO447PEP446 + Sex + e4_c + Site + Age
0.165155	0.689049	0.810574	0.944494	PE(P-36:1)	MCI Adjusted	MCI_CTL ~ PEP361 + Sex + e4_c + Site + Age
0.288851	0.644141	0.653844	0.918479	PE(P-36:2)	MCI Adjusted	MCI_CTL ~ PEP362 + Sex + e4_c + Site + Age
1.83499	1.129	0.104092	0.918479	PE(P-41:0)	MCI Adjusted	MCI_CTL ~ PEP410 + Sex + e4_c + Site + Age
-0.630533	1.31136	0.630642	0.918479	PE(P-42:6)/PE(O-42:7)	MCI Adjusted	MCI_CTL ~ PEP426PEO427 + Sex + e4_c + Site + Age
-0.280863	0.31313	0.369743	0.918479	PI(32:1)	MCI Adjusted	MCI_CTL ~ PI321 + Sex + e4_c + Site + Age
-0.0165384	0.592073	0.977716	0.997441	PI(34:1)	MCI Adjusted	MCI_CTL ~ PI341 + Sex + e4_c + Site + Age
-0.272463	0.560714	0.627023	0.918479	PI(34:2)	MCI Adjusted	MCI_CTL ~ PI342 + Sex + e4_c + Site + Age
0.06494	0.707972	0.926915	0.970364	PI(36:1)	MCI Adjusted	MCI_CTL ~ PI361 + Sex + e4_c + Site + Age
0.347059	0.758721	0.647365	0.918479	PI(36:2)	MCI Adjusted	MCI_CTL ~ PI362 + Sex + e4_c + Site + Age
-0.470282	0.666346	0.480336	0.918479	PI(36:3)	MCI Adjusted	MCI_CTL ~ PI363 + Sex + e4_c + Site + Age
0.0552394	0.714027	0.938335	0.974704	PI(36:4)	MCI Adjusted	MCI_CTL ~ PI364 + Sex + e4_c + Site + Age
-0.97439	0.822986	0.236425	0.918479	PI(37:4)	MCI Adjusted	MCI_CTL ~ PI374 + Sex + e4_c + Site + Age
0.270668	0.635933	0.670382	0.918479	PI(38:2)	MCI Adjusted	MCI_CTL ~ PI382 + Sex + e4_c + Site + Age
0.321608	0.769302	0.675909	0.918479	PI(38:3)	MCI Adjusted	MCI_CTL ~ PI383 + Sex + e4_c + Site + Age
1.06036	0.864582	0.22003	0.918479	PI(38:4)	MCI Adjusted	MCI_CTL ~ PI384 + Sex + e4_c + Site + Age
-0.153102	0.767728	0.841932	0.959195	PI(38:5)	MCI Adjusted	MCI_CTL ~ PI385 + Sex + e4_c + Site + Age
0.116041	0.624959	0.852698	0.959195	PI(38:6)	MCI Adjusted	MCI_CTL ~ PI386 + Sex + e4_c + Site + Age
0.429695	0.903567	0.63452	0.77543	Cer(d42:0)	MMSE	MMSE ~ Cerd420
-0.737199	1.0432	0.479971	0.686545	Cer(d42:1)_A	MMSE	MMSE ~ Cerd421_A
-0.745785	0.98961	0.451298	0.650258	Cer(d42:1)_B	MMSE	MMSE ~ Cerd421_B
0.278329	0.838945	0.740155	0.831147	DG(34:1)	MMSE	MMSE ~ DG341
3.74385	0.966622	0.000116073	0.00155538	DG(34:2)	MMSE	MMSE ~ DG342
-0.0255226	0.443182	0.95409	0.979678	DG(36:2)	MMSE	MMSE ~ DG362
-2.04892	0.826281	0.013351	0.0549238	DG(38:1)_A	MMSE	MMSE ~ DG381_A
3.67406	0.93972	0.000100089	0.00149021	LacCer(d32:1)	MMSE	MMSE ~ LacCerd321
-5.24314	1.28877	5.19633e-05	0.000819186	LacCer(d42:2)	MMSE	MMSE ~ LacCerd422
0.157585	0.808018	0.845421	0.917299	LPC(14:0)	MMSE	MMSE ~ LPC140
-0.871381	0.811344	0.283142	0.483326	LPC(15:0)_A	MMSE	MMSE ~ LPC150_A
-1.00945	1.15774	0.383511	0.595947	LPC(16:0)	MMSE	MMSE ~ LPC160
-1.61643	0.991067	0.103276	0.238576	LPC(16:1)	MMSE	MMSE ~ LPC161
-1.10037	1.07497	0.306311	0.506737	LPC(18:0)	MMSE	MMSE ~ LPC180
-0.641728	1.3287	0.629243	0.77543	LPC(18:1)	MMSE	MMSE ~ LPC181
2.44764	1.07747	0.0233681	0.0835019	LPC(18:2)	MMSE	MMSE ~ LPC182
-0.367454	0.865045	0.67111	0.795829	LPC(20:3)	MMSE	MMSE ~ LPC203
-0.651143	0.940484	0.488916	0.688939	LPC(20:4)	MMSE	MMSE ~ LPC204
-0.268145	0.849221	0.75227	0.840035	LPC(22:5)	MMSE	MMSE ~ LPC225
0.960544	0.877162	0.273815	0.4704	LPC(22:6)	MMSE	MMSE ~ LPC226
-2.64334	1.11702	0.0181947	0.0696597	LPC(O-16:0)	MMSE	MMSE ~ LPCO160
-1.20735	1.1525	0.295137	0.497464	LPC(P-16:0)	MMSE	MMSE ~ LPCP160
-0.46336	0.461972	0.316157	0.516647	PC(28:0)	MMSE	MMSE ~ PC280
0.533784	0.783184	0.495713	0.689529	PC(30:0)	MMSE	MMSE ~ PC300
-0.252643	0.562653	0.653536	0.781909	PC(30:1)	MMSE	MMSE ~ PC301
-0.011574	0.643189	0.985648	0.985648	PC(31:0)	MMSE	MMSE ~ PC310
-0.64875	0.524658	0.216622	0.411736	PC(31:1)	MMSE	MMSE ~ PC311
-4.79941	1.70608	0.00502441	0.0282625	PC(32:0)	MMSE	MMSE ~ PC320
-0.604223	0.858217	0.481606	0.686545	PC(32:1)	MMSE	MMSE ~ PC321
-0.522106	0.953014	0.583947	0.752218	PC(32:2)	MMSE	MMSE ~ PC322
0.619343	0.746244	0.406812	0.619464	PC(33:0)_A	MMSE	MMSE ~ PC330_A
-1.69317	1.1666	0.147063	0.310338	PC(33:1)_A	MMSE	MMSE ~ PC331_A
0.351959	0.333044	0.290918	0.493456	PC(33:1)_B	MMSE	MMSE ~ PC331_B
0.901317	0.530047	0.0894288	0.208994	PC(33:1)_C	MMSE	MMSE ~ PC331_C
-1.2864	1.0962	0.240934	0.442262	PC(33:2)	MMSE	MMSE ~ PC332
-3.57999	1.71341	0.0369825	0.115248	PC(34:1)	MMSE	MMSE ~ PC341
0.921682	2.25493	0.682837	0.800793	PC(34:2)	MMSE	MMSE ~ PC342
-1.03852	1.15773	0.369966	0.580932	PC(34:3)	MMSE	MMSE ~ PC343
0.392555	0.847998	0.643546	0.776893	PC(34:4)	MMSE	MMSE ~ PC344
-1.85683	1.29633	0.152421	0.316657	PC(35:1)	MMSE	MMSE ~ PC351
0.581025	1.1103	0.600906	0.759635	PC(35:2)	MMSE	MMSE ~ PC352
-1.00942	1.32075	0.444924	0.650258	PC(35:3)	MMSE	MMSE ~ PC353
-2.25392	1.06999	0.0354681	0.113304	PC(35:4)_A	MMSE	MMSE ~ PC354_A
0.181793	1.32883	0.891218	0.955385	PC(36:1)	MMSE	MMSE ~ PC361
4.10431	1.83394	0.0254923	0.0887266	PC(36:2)	MMSE	MMSE ~ PC362
-3.92299	1.90829	0.0401239	0.1236	PC(36:3)	MMSE	MMSE ~ PC363
1.94275	1.11691	0.0823431	0.197035	PC(36:4)_A	MMSE	MMSE ~ PC364_A
-2.30037	1.8603	0.216607	0.411736	PC(36:4)_B	MMSE	MMSE ~ PC364_B
3.37117	0.681815	9.27733e-07	3.9356e-05	PC(36:5)	MMSE	MMSE ~ PC365
2.28994	0.629939	0.000295243	0.00335273	PC(36:6)	MMSE	MMSE ~ PC366
2.74524	0.819399	0.000844384	0.00736896	PC(37:2)	MMSE	MMSE ~ PC372
-1.72042	0.817317	0.0356005	0.113304	PC(37:4)	MMSE	MMSE ~ PC374
3.61671	0.888168	5.11427e-05	0.000819186	PC(37:5)	MMSE	MMSE ~ PC375
1.58545	0.874874	0.0703231	0.182977	PC(37:6)	MMSE	MMSE ~ PC376
0.103963	1.47375	0.943779	0.972818	PC(38:2)	MMSE	MMSE ~ PC382
-0.612766	1.13661	0.589953	0.752218	PC(38:3)	MMSE	MMSE ~ PC383
-0.84271	1.42085	0.553278	0.737703	PC(38:4)_A	MMSE	MMSE ~ PC384_A
5.19114	1.66842	0.00192689	0.0135897	PC(38:5)	MMSE	MMSE ~ PC385
4.0442	1.55781	0.00959915	0.0418424	PC(38:6)_A	MMSE	MMSE ~ PC386_A
3.97153	1.55688	0.0109248	0.0464736	PC(38:6)_B	MMSE	MMSE ~ PC386_B
-1.6965	0.791186	0.0323081	0.108232	PC(40:4)	MMSE	MMSE ~ PC404
3.6685	1.00658	0.000284876	0.00335273	PC(40:5)_A	MMSE	MMSE ~ PC405_A
1.11829	1.34265	0.405145	0.619464	PC(40:5)_B	MMSE	MMSE ~ PC405_B
4.3505	0.969677	8.28036e-06	0.00020174	PC(40:6)	MMSE	MMSE ~ PC406
0.695008	1.08241	0.520992	0.705181	PC(40:8)	MMSE	MMSE ~ PC408
1.62239	0.823949	0.049287	0.139041	PC(42:10)	MMSE	MMSE ~ PC4210
-5.86306	1.65595	0.000421903	0.00434884	PC(O-32:0)	MMSE	MMSE ~ PCO320
-4.40587	1.21707	0.000312754	0.00335273	PC(O-34:0)	MMSE	MMSE ~ PCO340
-3.45291	1.64336	0.0359361	0.113304	PC(P-32:0)/PC(O-32:1)	MMSE	MMSE ~ PCP320PCO321
-0.67205	0.591359	0.256102	0.45757	PC(P-32:1)/PC(O-32:2)	MMSE	MMSE ~ PCP321PCO322
-3.65477	1.57144	0.0202773	0.0754765	PC(P-34:0)/PC(O-34:1)	MMSE	MMSE ~ PCP340PCO341
-0.443373	1.14747	0.699308	0.800793	PC(P-34:1)/PC(O-34:2)_A	MMSE	MMSE ~ PCP341PCO342_A
-1.24301	1.42916	0.384697	0.595947	PC(P-34:1)/PC(O-34:2)_B	MMSE	MMSE ~ PCP341PCO342_B
0.400983	1.20061	0.738478	0.831147	PC(P-34:2)/PC(O-34:3)	MMSE	MMSE ~ PCP342PCO343
-0.859386	1.06478	0.419845	0.625449	PC(P-36:1)/PC(O-36:2)_A	MMSE	MMSE ~ PCP361PCO362_A
-0.857232	0.573539	0.135397	0.292632	PC(P-36:1)/PC(O-36:2)_B	MMSE	MMSE ~ PCP361PCO362_B
-1.81057	1.00398	0.0716955	0.184629	PC(P-36:2)/PC(O-36:3)_A	MMSE	MMSE ~ PCP362PCO363_A
-1.05835	0.732151	0.148693	0.311327	PC(P-36:2)/PC(O-36:3)_B	MMSE	MMSE ~ PCP362PCO363_B
-1.42154	1.18084	0.229004	0.432205	PC(P-36:2)/PC(O-36:3)_C	MMSE	MMSE ~ PCP362PCO363_C
-2.95379	1.06171	0.00552585	0.0296165	PC(P-36:3)/PC(O-36:4)	MMSE	MMSE ~ PCP363PCO364
3.91523	0.745277	1.90816e-07	1.70462e-05	PC(P-36:4)/PC(O-36:5)_A	MMSE	MMSE ~ PCP364PCO365_A
-2.23556	1.40259	0.111351	0.24663	PC(P-36:4)/PC(O-36:5)_B	MMSE	MMSE ~ PCP364PCO365_B
-4.35559	1.35439	0.00135173	0.010067	PC(P-38:3)/PC(O-38:4)	MMSE	MMSE ~ PCP383PCO384
-4.23934	1.43734	0.00327478	0.0208962	PC(P-38:4)/PC(O-38:5)_A	MMSE	MMSE ~ PCP384PCO385_A
0.325156	0.577832	0.573782	0.746474	PC(P-38:4)/PC(O-38:5)_B	MMSE	MMSE ~ PCP384PCO385_B
1.71006	0.531773	0.00135228	0.010067	PC(P-38:5)/PC(O-38:6)	MMSE	MMSE ~ PCP385PCO386
0.237286	0.495287	0.632005	0.77543	PC(P-38:6)/PC(O-38:7)	MMSE	MMSE ~ PCP386PCO387
-2.63859	1.04617	0.0118539	0.0496381	PC(P-40:3)/PC(O-40:4)	MMSE	MMSE ~ PCP403PCO404
0.889509	0.805354	0.269705	0.469357	SM(d30:1)	MMSE	MMSE ~ SMd301
1.03214	0.758661	0.174054	0.350725	SM(d31:1)	MMSE	MMSE ~ SMd311
-0.372707	0.858755	0.664398	0.791371	SM(d32:0)	MMSE	MMSE ~ SMd320
0.144037	1.34405	0.914683	0.961314	SM(d32:1)	MMSE	MMSE ~ SMd321
0.35353	0.915679	0.699534	0.800793	SM(d32:2)	MMSE	MMSE ~ SMd322
-0.80267	1.46533	0.583997	0.752218	SM(d33:1)	MMSE	MMSE ~ SMd331
-3.55596	1.85367	0.0554178	0.153113	SM(d34:0)	MMSE	MMSE ~ SMd340
-7.14858	1.97258	0.000308116	0.00335273	SM(d34:1)	MMSE	MMSE ~ SMd341
-3.60818	1.19619	0.00263773	0.018126	SM(d34:2)	MMSE	MMSE ~ SMd342
-1.23538	1.084	0.254769	0.45757	SM(d35:2)	MMSE	MMSE ~ SMd352
-1.6925	1.29255	0.190759	0.378693	SM(d36:0)	MMSE	MMSE ~ SMd360
-2.95592	1.48521	0.0468992	0.136619	SM(d36:1)	MMSE	MMSE ~ SMd361
-3.32871	1.51611	0.028405	0.0975968	SM(d36:2)	MMSE	MMSE ~ SMd362
-3.54241	1.05817	0.00085238	0.00736896	SM(d36:3)	MMSE	MMSE ~ SMd363
-0.171895	1.45313	0.905865	0.959572	SM(d37:1)	MMSE	MMSE ~ SMd371
0.390793	1.43026	0.784744	0.865479	SM(d38:0)	MMSE	MMSE ~ SMd380
0.688195	1.43086	0.630671	0.77543	SM(d38:1)	MMSE	MMSE ~ SMd381
-2.65246	1.51822	0.080999	0.197035	SM(d38:2)	MMSE	MMSE ~ SMd382
2.51286	1.11326	0.0242596	0.0855469	SM(d39:1)	MMSE	MMSE ~ SMd391
-0.0365415	1.10014	0.973511	0.984897	SM(d39:2)	MMSE	MMSE ~ SMd392
0.74176	1.27234	0.560061	0.742591	SM(d40:0)	MMSE	MMSE ~ SMd400
0.16364	1.35649	0.90401	0.959572	SM(d40:1)	MMSE	MMSE ~ SMd401
0.777516	1.53237	0.612016	0.762885	SM(d40:2)	MMSE	MMSE ~ SMd402
-1.6746	0.792919	0.0349958	0.113304	SM(d40:3)	MMSE	MMSE ~ SMd403
0.596039	1.05304	0.571537	0.746474	SM(d41:1)	MMSE	MMSE ~ SMd411
0.349014	1.23606	0.777739	0.861298	SM(d41:2)	MMSE	MMSE ~ SMd412
-3.86391	1.40695	0.00616029	0.0305733	SM(d41:3)	MMSE	MMSE ~ SMd413
0.243103	1.08622	0.822964	0.896562	SM(d42:1)	MMSE	MMSE ~ SMd421
-2.81029	1.58319	0.0762571	0.191027	SM(d42:2)	MMSE	MMSE ~ SMd422
-2.94051	1.49162	0.0490223	0.139041	SM(d42:3)	MMSE	MMSE ~ SMd423
1.70322	1.04963	0.105045	0.238576	SM(d43:1)	MMSE	MMSE ~ SMd431
1.62377	1.00934	0.108058	0.24133	SM(d43:2)	MMSE	MMSE ~ SMd432
1.9546	0.725734	0.00722104	0.0345579	SM(d44:1)	MMSE	MMSE ~ SMd441
1.62174	0.798718	0.042637	0.129849	SM(d44:2)	MMSE	MMSE ~ SMd442
0.439389	0.237575	0.0647509	0.171814	TG(40:0)	MMSE	MMSE ~ TG400
0.407181	0.190716	0.033058	0.109377	TG(40:1)	MMSE	MMSE ~ TG401
0.535085	0.265776	0.0444125	0.13278	TG(42:0)	MMSE	MMSE ~ TG420
0.527524	0.242243	0.0297172	0.100813	TG(42:1)	MMSE	MMSE ~ TG421
0.548394	0.229982	0.0173303	0.0683017	TG(42:2)	MMSE	MMSE ~ TG422
-0.685482	0.881775	0.437155	0.643723	TG(42:3)	MMSE	MMSE ~ TG423
0.535679	0.301787	0.0762682	0.191027	TG(44:0)	MMSE	MMSE ~ TG440
0.567459	0.315372	0.0723361	0.184629	TG(44:1)	MMSE	MMSE ~ TG441
0.569268	0.282991	0.0445905	0.13278	TG(44:2)	MMSE	MMSE ~ TG442
0.516868	0.296452	0.0816214	0.197035	TG(45:1)	MMSE	MMSE ~ TG451
0.608087	0.349258	0.0820473	0.197035	TG(46:0)	MMSE	MMSE ~ TG460
0.466775	0.394787	0.237414	0.438806	TG(46:1)	MMSE	MMSE ~ TG461
0.667195	0.413387	0.106921	0.240798	TG(46:2)	MMSE	MMSE ~ TG462
1.82908	0.967116	0.0589427	0.159562	TG(46:3)_A	MMSE	MMSE ~ TG463_A
0.900153	0.373485	0.0161671	0.0646683	TG(46:3)_B	MMSE	MMSE ~ TG463_B
0.834515	1.19378	0.484718	0.687325	TG(46:4)	MMSE	MMSE ~ TG464
1.60272	1.27223	0.208111	0.40125	TG(46:5)	MMSE	MMSE ~ TG465
0.498655	0.393925	0.205924	0.40125	TG(47:1)	MMSE	MMSE ~ TG471
0.691255	0.406833	0.0896803	0.208994	TG(47:2)	MMSE	MMSE ~ TG472
0.38739	0.413976	0.349665	0.557799	TG(48:0)	MMSE	MMSE ~ TG480
0.371317	0.463033	0.422831	0.62607	TG(48:1)	MMSE	MMSE ~ TG481
0.532488	0.523821	0.309672	0.509154	TG(48:2)	MMSE	MMSE ~ TG482
0.785501	0.522297	0.132986	0.292003	TG(48:3)	MMSE	MMSE ~ TG483
1.14023	1.02649	0.266979	0.467649	TG(48:4)	MMSE	MMSE ~ TG484
-1.18096	1.41589	0.404484	0.619464	TG(48:5)	MMSE	MMSE ~ TG485
-1.55529	1.30921	0.235196	0.437726	TG(48:6)	MMSE	MMSE ~ TG486
0.439428	0.394082	0.26515	0.467501	TG(49:0)	MMSE	MMSE ~ TG490
0.305415	0.527131	0.562485	0.742591	TG(49:1)	MMSE	MMSE ~ TG491
0.413009	0.620895	0.506122	0.692044	TG(49:2)	MMSE	MMSE ~ TG492
0.780754	0.654266	0.233088	0.436837	TG(49:3)_A	MMSE	MMSE ~ TG493_A
0.459373	0.397599	0.248279	0.449586	TG(50:0)	MMSE	MMSE ~ TG500
-0.28957	0.566354	0.609288	0.762885	TG(50:1)	MMSE	MMSE ~ TG501
-0.0889172	0.6756	0.895324	0.955963	TG(50:2)	MMSE	MMSE ~ TG502
0.291669	0.708556	0.680713	0.800793	TG(50:3)	MMSE	MMSE ~ TG503
0.872561	0.636381	0.170713	0.346598	TG(50:4)	MMSE	MMSE ~ TG504
1.46343	0.527242	0.00563598	0.0296165	TG(50:5)_B	MMSE	MMSE ~ TG505_B
1.7236	0.472213	0.000278911	0.00335273	TG(50:6)_B	MMSE	MMSE ~ TG506_B
0.209734	0.546346	0.701163	0.800793	TG(51:1)	MMSE	MMSE ~ TG511
0.0593282	0.748574	0.936849	0.969404	TG(51:2)	MMSE	MMSE ~ TG512
0.297945	0.845887	0.724759	0.823031	TG(51:3)	MMSE	MMSE ~ TG513
0.929239	0.732632	0.205033	0.40125	TG(51:4)_A	MMSE	MMSE ~ TG514_A
0.57143	0.910115	0.530268	0.71413	TG(51:5)	MMSE	MMSE ~ TG515
0.720367	0.360989	0.0463173	0.136407	TG(52:0)	MMSE	MMSE ~ TG520
0.371102	0.490453	0.449478	0.650258	TG(52:1)	MMSE	MMSE ~ TG521
-0.478186	0.784932	0.542557	0.727027	TG(52:2)	MMSE	MMSE ~ TG522
-0.0343967	0.831763	0.967024	0.984897	TG(52:3)	MMSE	MMSE ~ TG523
0.509359	0.761742	0.503892	0.692044	TG(52:4)	MMSE	MMSE ~ TG524
1.16677	0.676252	0.0848447	0.201225	TG(52:5)	MMSE	MMSE ~ TG525
1.88836	0.55924	0.000768549	0.00735611	TG(52:6)_A	MMSE	MMSE ~ TG526_A
1.96182	0.444047	1.13065e-05	0.000233089	TG(52:7)_A	MMSE	MMSE ~ TG527_A
0.423364	0.411734	0.30414	0.50627	TG(53:1)	MMSE	MMSE ~ TG531
0.317476	0.681591	0.641492	0.776893	TG(53:2)	MMSE	MMSE ~ TG532
0.897426	0.712219	0.208016	0.40125	TG(53:3)	MMSE	MMSE ~ TG533
1.05656	0.723116	0.144368	0.308111	TG(53:4)_A	MMSE	MMSE ~ TG534_A
1.72232	0.653828	0.00859348	0.0390348	TG(53:5)_A	MMSE	MMSE ~ TG535_A
0.879295	0.331348	0.00811703	0.0381643	TG(54:0)	MMSE	MMSE ~ TG540
0.867534	0.455338	0.0570994	0.15615	TG(54:1)	MMSE	MMSE ~ TG541
0.406231	0.625681	0.516352	0.702448	TG(54:2)	MMSE	MMSE ~ TG542
0.138275	0.748575	0.853497	0.922327	TG(54:3)	MMSE	MMSE ~ TG543
0.405803	0.757354	0.592231	0.752218	TG(54:4)	MMSE	MMSE ~ TG544
1.38398	0.708347	0.0510653	0.142557	TG(54:5)_A	MMSE	MMSE ~ TG545_A
0.606314	0.741946	0.414057	0.625449	TG(54:5)_B	MMSE	MMSE ~ TG545_B
1.22275	0.535905	0.0227675	0.0824553	TG(54:6)_A	MMSE	MMSE ~ TG546_A
1.94704	0.705776	0.00593293	0.0300005	TG(54:6)_B	MMSE	MMSE ~ TG546_B
2.46232	0.560095	1.24728e-05	0.000238765	TG(54:7)_A	MMSE	MMSE ~ TG547_A
2.21928	0.457026	1.43693e-06	4.81371e-05	TG(54:8)_A	MMSE	MMSE ~ TG548_A
0.918461	0.629369	0.144858	0.308111	TG(55:2)	MMSE	MMSE ~ TG552
-0.975161	0.33452	0.00365321	0.0227688	TG(55:4)	MMSE	MMSE ~ TG554
0.973136	0.325007	0.00283501	0.0189946	TG(56:0)	MMSE	MMSE ~ TG560
1.36873	0.395782	0.000571827	0.00567591	TG(56:1)_B	MMSE	MMSE ~ TG561_B
1.53198	0.533976	0.00422413	0.0251571	TG(56:2)	MMSE	MMSE ~ TG562
1.50813	0.761884	0.0480985	0.138607	TG(56:3)_B	MMSE	MMSE ~ TG563_B
1.91378	0.821535	0.0200754	0.0754765	TG(56:6)	MMSE	MMSE ~ TG566
2.98731	0.707841	2.71413e-05	0.000484924	TG(56:7)	MMSE	MMSE ~ TG567
2.75683	0.59413	4.05688e-06	0.000108724	TG(56:8)	MMSE	MMSE ~ TG568
2.47776	0.502271	9.81417e-07	3.9356e-05	TG(56:9)	MMSE	MMSE ~ TG569
1.33222	0.403153	0.000993002	0.00831639	TG(58:1)	MMSE	MMSE ~ TG581
2.69107	0.526568	4.00491e-07	2.68329e-05	TG(58:10)	MMSE	MMSE ~ TG5810
2.00078	0.349892	1.51081e-08	4.04898e-06	TG(58:11)	MMSE	MMSE ~ TG5811
1.65473	0.425046	0.00010709	0.00151053	TG(58:2)	MMSE	MMSE ~ TG582
1.5438	0.460955	0.000847921	0.00736896	TG(58:3)	MMSE	MMSE ~ TG583
1.64166	0.59442	0.00587824	0.0300005	TG(58:4)	MMSE	MMSE ~ TG584
-0.562535	1.41508	0.691083	0.800793	PA(34:2)	MMSE	MMSE ~ PA342
-0.0970872	1.07042	0.927753	0.965237	PA(O-35:1)	MMSE	MMSE ~ PAO351
-3.09661	1.19413	0.00967995	0.0418424	PA(O-38:2)	MMSE	MMSE ~ PAO382
-2.27007	0.841	0.00709359	0.0345579	PA(P-38:2)	MMSE	MMSE ~ PAP382
-5.71016	2.03674	0.00517425	0.0283	PE(34:0)	MMSE	MMSE ~ PE340
-0.857213	0.907988	0.345409	0.554309	PE(34:1)	MMSE	MMSE ~ PE341
-0.957695	1.01293	0.344701	0.554309	PE(35:0)	MMSE	MMSE ~ PE350
-1.90756	1.0936	0.0814841	0.197035	PE(35:1)	MMSE	MMSE ~ PE351
-0.959652	0.999423	0.337237	0.547754	PE(35:2)	MMSE	MMSE ~ PE352
2.33127	5.929	0.694276	0.800793	PE(36:0)	MMSE	MMSE ~ PE360
-4.04348	1.63373	0.013526	0.0549238	PE(36:1)	MMSE	MMSE ~ PE361
0.600807	1.98308	0.761992	0.84736	PE(36:2)_A	MMSE	MMSE ~ PE362_A
0.505371	0.745533	0.49805	0.689529	PE(36:2)_B	MMSE	MMSE ~ PE362_B
-0.0341512	1.21306	0.977547	0.984897	PE(36:3)_A	MMSE	MMSE ~ PE363_A
0.0746125	0.657349	0.909658	0.959797	PE(36:3)_B	MMSE	MMSE ~ PE363_B
-0.0226306	1.21294	0.985119	0.985648	PE(36:3)_C	MMSE	MMSE ~ PE363_C
-0.16952	0.700625	0.808875	0.885502	PE(36:3)_D	MMSE	MMSE ~ PE363_D
-3.75828	0.847604	1.05191e-05	0.000233089	PE(36:4)	MMSE	MMSE ~ PE364
-0.0695537	1.44234	0.96155	0.983571	PE(38:1)	MMSE	MMSE ~ PE381
3.57318	1.90324	0.0608177	0.162991	PE(38:2)	MMSE	MMSE ~ PE382
-4.77477	2.07022	0.0213381	0.0783371	PE(38:3)	MMSE	MMSE ~ PE383
-2.21308	1.55567	0.155237	0.320027	PE(38:4)	MMSE	MMSE ~ PE384
3.78394	0.685729	4.60649e-08	6.1727e-06	PE(38:5)	MMSE	MMSE ~ PE385
-0.370893	0.715245	0.604213	0.76023	PE(38:6)	MMSE	MMSE ~ PE386
-0.755914	1.65221	0.647422	0.778068	PE(40:4)	MMSE	MMSE ~ PE404
5.46062	1.67093	0.00112848	0.00916463	PE(40:5)	MMSE	MMSE ~ PE405
4.85619	1.49673	0.00122441	0.00965126	PE(40:6)	MMSE	MMSE ~ PE406
4.23162	0.859424	1.02796e-06	3.9356e-05	PE(40:7)	MMSE	MMSE ~ PE407
3.22888	1.24286	0.00954812	0.0418424	PE(42:5)	MMSE	MMSE ~ PE425
1.33332	0.470127	0.00468028	0.0272677	PE(42:7)	MMSE	MMSE ~ PE427
0.115638	0.743343	0.876415	0.94329	PE(O-34:1)/PE(P-34:0)	MMSE	MMSE ~ PEO341PEP340
-0.8117	1.20047	0.499137	0.689529	PE(O-36:0)	MMSE	MMSE ~ PEO360
-5.21276	1.8546	0.00506194	0.0282625	PE(O-36:1)/PE(P-36:0)	MMSE	MMSE ~ PEO361PEP360
-1.96961	1.31312	0.134016	0.292003	PE(O-36:2)	MMSE	MMSE ~ PEO362
-0.830474	1.02948	0.420078	0.625449	PE(O-36:2)/PE(P-36:1)	MMSE	MMSE ~ PEO362PEP361
0.388447	1.17581	0.741209	0.831147	PE(O-36:3)	MMSE	MMSE ~ PEO363
-0.0826209	0.929865	0.929221	0.965237	PE(O-36:3)/PE(P-36:2)	MMSE	MMSE ~ PEO363PEP362
0.0308221	1.0299	0.976132	0.984897	PE(O-36:4)/PE(P-36:3)	MMSE	MMSE ~ PEO364PEP363
0.386944	0.986967	0.695122	0.800793	PE(O-36:5)/PE(P-36:4)	MMSE	MMSE ~ PEO365PEP364
-3.47698	1.11315	0.00185018	0.0134013	PE(O-38:4)/PE(P-38:3)	MMSE	MMSE ~ PEO384PEP383
-5.70354	1.18675	1.83346e-06	5.45965e-05	PE(O-40:4)/PE(P-40:3)	MMSE	MMSE ~ PEO404PEP403
-5.32611	2.02026	0.00854004	0.0390348	PE(O-40:5)/PE(P-40:4)	MMSE	MMSE ~ PEO405PEP404
3.94632	1.36093	0.00383532	0.0233606	PE(O-40:6)/PE(P-40:5)	MMSE	MMSE ~ PEO406PEP405
2.76764	0.93152	0.00305466	0.019967	PE(O-40:7)/PE(P-40:6)	MMSE	MMSE ~ PEO407PEP406
-2.58634	1.59223	0.104687	0.238576	PE(O-42:6)	MMSE	MMSE ~ PEO426
0.681609	1.44192	0.636547	0.77543	PE(O-44:6)/PE(P-44:5)	MMSE	MMSE ~ PEO446PEP445
4.40519	1.86006	0.0181026	0.0696597	PE(O-44:7)/PE(P-44:6)	MMSE	MMSE ~ PEO447PEP446
-0.834129	1.02939	0.417998	0.625449	PE(P-36:1)	MMSE	MMSE ~ PEP361
-0.0875828	0.930905	0.925066	0.965237	PE(P-36:2)	MMSE	MMSE ~ PEP362
0.618641	1.61735	0.702188	0.800793	PE(P-41:0)	MMSE	MMSE ~ PEP410
1.47152	1.95091	0.450903	0.650258	PE(P-42:6)/PE(O-42:7)	MMSE	MMSE ~ PEP426PEO427
-0.512515	0.453211	0.25845	0.458706	PI(32:1)	MMSE	MMSE ~ PI321
-0.96082	0.826297	0.245251	0.447124	PI(34:1)	MMSE	MMSE ~ PI341
-0.700594	0.782161	0.370669	0.580932	PI(34:2)	MMSE	MMSE ~ PI342
1.06195	0.965223	0.271564	0.469543	PI(36:1)	MMSE	MMSE ~ PI361
0.252045	1.04522	0.809508	0.885502	PI(36:2)	MMSE	MMSE ~ PI362
-1.2461	0.901254	0.167159	0.341974	PI(36:3)	MMSE	MMSE ~ PI363
-1.28354	0.972659	0.187332	0.374664	PI(36:4)	MMSE	MMSE ~ PI364
-0.647496	1.20197	0.590243	0.752218	PI(37:4)	MMSE	MMSE ~ PI374
0.598969	0.869286	0.490997	0.688939	PI(38:2)	MMSE	MMSE ~ PI382
-0.995122	1.07181	0.353448	0.560497	PI(38:3)	MMSE	MMSE ~ PI383
-1.30179	1.25443	0.299691	0.501983	PI(38:4)	MMSE	MMSE ~ PI384
-0.583027	1.02579	0.569941	0.746474	PI(38:5)	MMSE	MMSE ~ PI385
1.49749	0.811815	0.0654563	0.171983	PI(38:6)	MMSE	MMSE ~ PI386
0.182553	0.746509	0.80688	0.986916	Cer(d42:0)	MMSE Adjusted	MMSE ~ Cerd420 + Status + e4_c + Sex + Site + Age
-0.966286	0.894946	0.280632	0.982161	Cer(d42:1)_A	MMSE Adjusted	MMSE ~ Cerd421_A + Status + e4_c + Sex + Site + Age
-0.0859872	0.823458	0.916864	0.986916	Cer(d42:1)_B	MMSE Adjusted	MMSE ~ Cerd421_B + Status + e4_c + Sex + Site + Age
-0.384472	0.699866	0.582935	0.986916	DG(34:1)	MMSE Adjusted	MMSE ~ DG341 + Status + e4_c + Sex + Site + Age
0.320981	0.814243	0.693545	0.986916	DG(34:2)	MMSE Adjusted	MMSE ~ DG342 + Status + e4_c + Sex + Site + Age
0.11143	0.359603	0.756749	0.986916	DG(36:2)	MMSE Adjusted	MMSE ~ DG362 + Status + e4_c + Sex + Site + Age
-0.458904	0.665548	0.490724	0.986916	DG(38:1)_A	MMSE Adjusted	MMSE ~ DG381_A + Status + e4_c + Sex + Site + Age
1.38207	0.803344	0.0857917	0.884314	LacCer(d32:1)	MMSE Adjusted	MMSE ~ LacCerd321 + Status + e4_c + Sex + Site + Age
-2.59579	1.02518	0.0115521	0.747219	LacCer(d42:2)	MMSE Adjusted	MMSE ~ LacCerd422 + Status + e4_c + Sex + Site + Age
-0.0541636	0.685002	0.936998	0.986916	LPC(14:0)	MMSE Adjusted	MMSE ~ LPC140 + Status + e4_c + Sex + Site + Age
-0.0504866	0.678548	0.94071	0.986916	LPC(15:0)_A	MMSE Adjusted	MMSE ~ LPC150_A + Status + e4_c + Sex + Site + Age
-0.908018	0.920739	0.324375	0.982161	LPC(16:0)	MMSE Adjusted	MMSE ~ LPC160 + Status + e4_c + Sex + Site + Age
-0.56679	0.822028	0.49073	0.986916	LPC(16:1)	MMSE Adjusted	MMSE ~ LPC161 + Status + e4_c + Sex + Site + Age
1.308	0.923293	0.157014	0.97602	LPC(18:0)	MMSE Adjusted	MMSE ~ LPC180 + Status + e4_c + Sex + Site + Age
0.52521	1.06674	0.622621	0.986916	LPC(18:1)	MMSE Adjusted	MMSE ~ LPC181 + Status + e4_c + Sex + Site + Age
0.856793	0.880545	0.330868	0.982161	LPC(18:2)	MMSE Adjusted	MMSE ~ LPC182 + Status + e4_c + Sex + Site + Age
0.217383	0.73626	0.767886	0.986916	LPC(20:3)	MMSE Adjusted	MMSE ~ LPC203 + Status + e4_c + Sex + Site + Age
-0.24561	0.760605	0.746855	0.986916	LPC(20:4)	MMSE Adjusted	MMSE ~ LPC204 + Status + e4_c + Sex + Site + Age
-0.293185	0.682836	0.667787	0.986916	LPC(22:5)	MMSE Adjusted	MMSE ~ LPC225 + Status + e4_c + Sex + Site + Age
0.431136	0.730257	0.555115	0.986916	LPC(22:6)	MMSE Adjusted	MMSE ~ LPC226 + Status + e4_c + Sex + Site + Age
-0.919328	0.912894	0.314251	0.982161	LPC(O-16:0)	MMSE Adjusted	MMSE ~ LPCO160 + Status + e4_c + Sex + Site + Age
-0.240147	0.910484	0.792043	0.986916	LPC(P-16:0)	MMSE Adjusted	MMSE ~ LPCP160 + Status + e4_c + Sex + Site + Age
-0.669803	0.395773	0.0910055	0.903313	PC(28:0)	MMSE Adjusted	MMSE ~ PC280 + Status + e4_c + Sex + Site + Age
-0.460046	0.683984	0.501419	0.986916	PC(30:0)	MMSE Adjusted	MMSE ~ PC300 + Status + e4_c + Sex + Site + Age
-0.552659	0.500291	0.269671	0.982161	PC(30:1)	MMSE Adjusted	MMSE ~ PC301 + Status + e4_c + Sex + Site + Age
-0.283494	0.563906	0.615306	0.986916	PC(31:0)	MMSE Adjusted	MMSE ~ PC310 + Status + e4_c + Sex + Site + Age
-0.644406	0.462248	0.163728	0.97602	PC(31:1)	MMSE Adjusted	MMSE ~ PC311 + Status + e4_c + Sex + Site + Age
-3.1827	1.41713	0.0250155	0.747219	PC(32:0)	MMSE Adjusted	MMSE ~ PC320 + Status + e4_c + Sex + Site + Age
-0.545347	0.74737	0.465819	0.986916	PC(32:1)	MMSE Adjusted	MMSE ~ PC321 + Status + e4_c + Sex + Site + Age
0.470371	0.838325	0.574915	0.986916	PC(32:2)	MMSE Adjusted	MMSE ~ PC322 + Status + e4_c + Sex + Site + Age
0.0593378	0.63496	0.925571	0.986916	PC(33:0)_A	MMSE Adjusted	MMSE ~ PC330_A + Status + e4_c + Sex + Site + Age
-1.46369	1.03358	0.157171	0.97602	PC(33:1)_A	MMSE Adjusted	MMSE ~ PC331_A + Status + e4_c + Sex + Site + Age
-0.0675108	0.281162	0.810311	0.986916	PC(33:1)_B	MMSE Adjusted	MMSE ~ PC331_B + Status + e4_c + Sex + Site + Age
0.220715	0.430454	0.608285	0.986916	PC(33:1)_C	MMSE Adjusted	MMSE ~ PC331_C + Status + e4_c + Sex + Site + Age
-0.112536	0.953035	0.906036	0.986916	PC(33:2)	MMSE Adjusted	MMSE ~ PC332 + Status + e4_c + Sex + Site + Age
-1.66205	1.42984	0.24546	0.982161	PC(34:1)	MMSE Adjusted	MMSE ~ PC341 + Status + e4_c + Sex + Site + Age
1.5933	1.95624	0.415645	0.986916	PC(34:2)	MMSE Adjusted	MMSE ~ PC342 + Status + e4_c + Sex + Site + Age
-0.54328	1.05771	0.607663	0.986916	PC(34:3)	MMSE Adjusted	MMSE ~ PC343 + Status + e4_c + Sex + Site + Age
-0.018808	0.744301	0.979847	0.994355	PC(34:4)	MMSE Adjusted	MMSE ~ PC344 + Status + e4_c + Sex + Site + Age
-1.30238	1.08977	0.232441	0.982161	PC(35:1)	MMSE Adjusted	MMSE ~ PC351 + Status + e4_c + Sex + Site + Age
0.0560661	0.969069	0.95388	0.989661	PC(35:2)	MMSE Adjusted	MMSE ~ PC352 + Status + e4_c + Sex + Site + Age
-0.254684	1.16368	0.82682	0.986916	PC(35:3)	MMSE Adjusted	MMSE ~ PC353 + Status + e4_c + Sex + Site + Age
-1.55115	0.893344	0.0829321	0.884314	PC(35:4)_A	MMSE Adjusted	MMSE ~ PC354_A + Status + e4_c + Sex + Site + Age
0.300574	1.11122	0.786861	0.986916	PC(36:1)	MMSE Adjusted	MMSE ~ PC361 + Status + e4_c + Sex + Site + Age
3.55638	1.63128	0.0295731	0.747219	PC(36:2)	MMSE Adjusted	MMSE ~ PC362 + Status + e4_c + Sex + Site + Age
-0.998268	1.64172	0.543338	0.986916	PC(36:3)	MMSE Adjusted	MMSE ~ PC363 + Status + e4_c + Sex + Site + Age
1.73841	0.925057	0.0606158	0.786358	PC(36:4)_A	MMSE Adjusted	MMSE ~ PC364_A + Status + e4_c + Sex + Site + Age
-1.88779	1.5214	0.215074	0.982161	PC(36:4)_B	MMSE Adjusted	MMSE ~ PC364_B + Status + e4_c + Sex + Site + Age
0.427638	0.711925	0.548244	0.986916	PC(36:5)	MMSE Adjusted	MMSE ~ PC365 + Status + e4_c + Sex + Site + Age
0.754375	0.611461	0.217709	0.982161	PC(36:6)	MMSE Adjusted	MMSE ~ PC366 + Status + e4_c + Sex + Site + Age
1.52134	0.655217	0.0205178	0.747219	PC(37:2)	MMSE Adjusted	MMSE ~ PC372 + Status + e4_c + Sex + Site + Age
-1.32874	0.652875	0.0421955	0.747219	PC(37:4)	MMSE Adjusted	MMSE ~ PC374 + Status + e4_c + Sex + Site + Age
0.0934493	0.872824	0.914767	0.986916	PC(37:5)	MMSE Adjusted	MMSE ~ PC375 + Status + e4_c + Sex + Site + Age
0.365862	0.809907	0.651597	0.986916	PC(37:6)	MMSE Adjusted	MMSE ~ PC376 + Status + e4_c + Sex + Site + Age
-0.105735	1.24917	0.932568	0.986916	PC(38:2)	MMSE Adjusted	MMSE ~ PC382 + Status + e4_c + Sex + Site + Age
0.195577	0.978659	0.841661	0.986916	PC(38:3)	MMSE Adjusted	MMSE ~ PC383 + Status + e4_c + Sex + Site + Age
-0.159141	1.20267	0.894766	0.986916	PC(38:4)_A	MMSE Adjusted	MMSE ~ PC384_A + Status + e4_c + Sex + Site + Age
1.08555	1.50391	0.470642	0.986916	PC(38:5)	MMSE Adjusted	MMSE ~ PC385 + Status + e4_c + Sex + Site + Age
1.58812	1.36154	0.243833	0.982161	PC(38:6)_A	MMSE Adjusted	MMSE ~ PC386_A + Status + e4_c + Sex + Site + Age
1.52403	1.35949	0.262652	0.982161	PC(38:6)_B	MMSE Adjusted	MMSE ~ PC386_B + Status + e4_c + Sex + Site + Age
-0.365915	0.659471	0.579162	0.986916	PC(40:4)	MMSE Adjusted	MMSE ~ PC404 + Status + e4_c + Sex + Site + Age
1.23915	0.938429	0.187106	0.982161	PC(40:5)_A	MMSE Adjusted	MMSE ~ PC405_A + Status + e4_c + Sex + Site + Age
0.896068	1.07223	0.403599	0.986916	PC(40:5)_B	MMSE Adjusted	MMSE ~ PC405_B + Status + e4_c + Sex + Site + Age
1.99489	0.845727	0.0186016	0.747219	PC(40:6)	MMSE Adjusted	MMSE ~ PC406 + Status + e4_c + Sex + Site + Age
0.175343	0.929983	0.850503	0.986916	PC(40:8)	MMSE Adjusted	MMSE ~ PC408 + Status + e4_c + Sex + Site + Age
0.267423	0.698396	0.7019	0.986916	PC(42:10)	MMSE Adjusted	MMSE ~ PC4210 + Status + e4_c + Sex + Site + Age
-2.24778	1.3703	0.101369	0.90556	PC(O-32:0)	MMSE Adjusted	MMSE ~ PCO320 + Status + e4_c + Sex + Site + Age
-0.973344	1.01797	0.339311	0.982161	PC(O-34:0)	MMSE Adjusted	MMSE ~ PCO340 + Status + e4_c + Sex + Site + Age
-1.72024	1.36899	0.209316	0.982161	PC(P-32:0)/PC(O-32:1)	MMSE Adjusted	MMSE ~ PCP320PCO321 + Status + e4_c + Sex + Site + Age
-0.776437	0.481183	0.107054	0.909349	PC(P-32:1)/PC(O-32:2)	MMSE Adjusted	MMSE ~ PCP321PCO322 + Status + e4_c + Sex + Site + Age
-0.836123	1.30817	0.522927	0.986916	PC(P-34:0)/PC(O-34:1)	MMSE Adjusted	MMSE ~ PCP340PCO341 + Status + e4_c + Sex + Site + Age
0.153451	0.933845	0.869525	0.986916	PC(P-34:1)/PC(O-34:2)_A	MMSE Adjusted	MMSE ~ PCP341PCO342_A + Status + e4_c + Sex + Site + Age
-0.180165	1.2588	0.886232	0.986916	PC(P-34:1)/PC(O-34:2)_B	MMSE Adjusted	MMSE ~ PCP341PCO342_B + Status + e4_c + Sex + Site + Age
0.389787	0.992295	0.694574	0.986916	PC(P-34:2)/PC(O-34:3)	MMSE Adjusted	MMSE ~ PCP342PCO343 + Status + e4_c + Sex + Site + Age
0.769512	0.874482	0.379174	0.986916	PC(P-36:1)/PC(O-36:2)_A	MMSE Adjusted	MMSE ~ PCP361PCO362_A + Status + e4_c + Sex + Site + Age
-0.151962	0.464438	0.743616	0.986916	PC(P-36:1)/PC(O-36:2)_B	MMSE Adjusted	MMSE ~ PCP361PCO362_B + Status + e4_c + Sex + Site + Age
-0.136207	0.838477	0.871	0.986916	PC(P-36:2)/PC(O-36:3)_A	MMSE Adjusted	MMSE ~ PCP362PCO363_A + Status + e4_c + Sex + Site + Age
-1.37735	0.673706	0.0412739	0.747219	PC(P-36:2)/PC(O-36:3)_B	MMSE Adjusted	MMSE ~ PCP362PCO363_B + Status + e4_c + Sex + Site + Age
0.114946	0.990738	0.907668	0.986916	PC(P-36:2)/PC(O-36:3)_C	MMSE Adjusted	MMSE ~ PCP362PCO363_C + Status + e4_c + Sex + Site + Age
-1.33664	0.92147	0.147341	0.97602	PC(P-36:3)/PC(O-36:4)	MMSE Adjusted	MMSE ~ PCP363PCO364 + Status + e4_c + Sex + Site + Age
0.706518	0.713761	0.32258	0.982161	PC(P-36:4)/PC(O-36:5)_A	MMSE Adjusted	MMSE ~ PCP364PCO365_A + Status + e4_c + Sex + Site + Age
-1.20549	1.16128	0.299587	0.982161	PC(P-36:4)/PC(O-36:5)_B	MMSE Adjusted	MMSE ~ PCP364PCO365_B + Status + e4_c + Sex + Site + Age
-1.66008	1.12153	0.139262	0.97602	PC(P-38:3)/PC(O-38:4)	MMSE Adjusted	MMSE ~ PCP383PCO384 + Status + e4_c + Sex + Site + Age
-1.74114	1.23128	0.15777	0.97602	PC(P-38:4)/PC(O-38:5)_A	MMSE Adjusted	MMSE ~ PCP384PCO385_A + Status + e4_c + Sex + Site + Age
0.357246	0.475724	0.452928	0.986916	PC(P-38:4)/PC(O-38:5)_B	MMSE Adjusted	MMSE ~ PCP384PCO385_B + Status + e4_c + Sex + Site + Age
0.734458	0.468442	0.117351	0.933721	PC(P-38:5)/PC(O-38:6)	MMSE Adjusted	MMSE ~ PCP385PCO386 + Status + e4_c + Sex + Site + Age
-0.379838	0.385769	0.325139	0.982161	PC(P-38:6)/PC(O-38:7)	MMSE Adjusted	MMSE ~ PCP386PCO387 + Status + e4_c + Sex + Site + Age
-1.03945	0.83819	0.21534	0.982161	PC(P-40:3)/PC(O-40:4)	MMSE Adjusted	MMSE ~ PCP403PCO404 + Status + e4_c + Sex + Site + Age
0.108956	0.753546	0.885074	0.986916	SM(d30:1)	MMSE Adjusted	MMSE ~ SMd301 + Status + e4_c + Sex + Site + Age
0.048434	0.673913	0.942725	0.986916	SM(d31:1)	MMSE Adjusted	MMSE ~ SMd311 + Status + e4_c + Sex + Site + Age
-0.449772	0.714717	0.529352	0.986916	SM(d32:0)	MMSE Adjusted	MMSE ~ SMd320 + Status + e4_c + Sex + Site + Age
-0.202773	1.13044	0.857694	0.986916	SM(d32:1)	MMSE Adjusted	MMSE ~ SMd321 + Status + e4_c + Sex + Site + Age
0.142878	0.867627	0.869245	0.986916	SM(d32:2)	MMSE Adjusted	MMSE ~ SMd322 + Status + e4_c + Sex + Site + Age
-0.425412	1.25826	0.735391	0.986916	SM(d33:1)	MMSE Adjusted	MMSE ~ SMd331 + Status + e4_c + Sex + Site + Age
-0.919049	1.52019	0.545661	0.986916	SM(d34:0)	MMSE Adjusted	MMSE ~ SMd340 + Status + e4_c + Sex + Site + Age
-3.06814	1.63899	0.0616176	0.786358	SM(d34:1)	MMSE Adjusted	MMSE ~ SMd341 + Status + e4_c + Sex + Site + Age
-1.05379	1.06228	0.321526	0.982161	SM(d34:2)	MMSE Adjusted	MMSE ~ SMd342 + Status + e4_c + Sex + Site + Age
-0.48429	0.969708	0.617638	0.986916	SM(d35:2)	MMSE Adjusted	MMSE ~ SMd352 + Status + e4_c + Sex + Site + Age
-1.15517	1.06992	0.280648	0.982161	SM(d36:0)	MMSE Adjusted	MMSE ~ SMd360 + Status + e4_c + Sex + Site + Age
-1.36652	1.2555	0.276772	0.982161	SM(d36:1)	MMSE Adjusted	MMSE ~ SMd361 + Status + e4_c + Sex + Site + Age
-1.1878	1.32682	0.370967	0.986916	SM(d36:2)	MMSE Adjusted	MMSE ~ SMd362 + Status + e4_c + Sex + Site + Age
-1.10286	1.00873	0.274624	0.982161	SM(d36:3)	MMSE Adjusted	MMSE ~ SMd363 + Status + e4_c + Sex + Site + Age
-0.681127	1.17608	0.562669	0.986916	SM(d37:1)	MMSE Adjusted	MMSE ~ SMd371 + Status + e4_c + Sex + Site + Age
0.0355561	1.18644	0.9761	0.994355	SM(d38:0)	MMSE Adjusted	MMSE ~ SMd380 + Status + e4_c + Sex + Site + Age
0.435637	1.1997	0.716621	0.986916	SM(d38:1)	MMSE Adjusted	MMSE ~ SMd381 + Status + e4_c + Sex + Site + Age
-0.35151	1.3283	0.791369	0.986916	SM(d38:2)	MMSE Adjusted	MMSE ~ SMd382 + Status + e4_c + Sex + Site + Age
0.99279	0.96813	0.305486	0.982161	SM(d39:1)	MMSE Adjusted	MMSE ~ SMd391 + Status + e4_c + Sex + Site + Age
0.0723828	0.99583	0.942076	0.986916	SM(d39:2)	MMSE Adjusted	MMSE ~ SMd392 + Status + e4_c + Sex + Site + Age
0.345903	1.10471	0.754282	0.986916	SM(d40:0)	MMSE Adjusted	MMSE ~ SMd400 + Status + e4_c + Sex + Site + Age
0.333889	1.17941	0.777183	0.986916	SM(d40:1)	MMSE Adjusted	MMSE ~ SMd401 + Status + e4_c + Sex + Site + Age
-0.214212	1.36025	0.874911	0.986916	SM(d40:2)	MMSE Adjusted	MMSE ~ SMd402 + Status + e4_c + Sex + Site + Age
-1.45116	0.691711	0.0362603	0.747219	SM(d40:3)	MMSE Adjusted	MMSE ~ SMd403 + Status + e4_c + Sex + Site + Age
0.440558	0.946196	0.641636	0.986916	SM(d41:1)	MMSE Adjusted	MMSE ~ SMd411 + Status + e4_c + Sex + Site + Age
-0.462622	1.10767	0.676326	0.986916	SM(d41:2)	MMSE Adjusted	MMSE ~ SMd412 + Status + e4_c + Sex + Site + Age
-1.9046	1.159	0.100755	0.90556	SM(d41:3)	MMSE Adjusted	MMSE ~ SMd413 + Status + e4_c + Sex + Site + Age
0.0387972	0.92914	0.966705	0.992632	SM(d42:1)	MMSE Adjusted	MMSE ~ SMd421 + Status + e4_c + Sex + Site + Age
-1.75815	1.35428	0.19463	0.982161	SM(d42:2)	MMSE Adjusted	MMSE ~ SMd422 + Status + e4_c + Sex + Site + Age
-1.73103	1.29604	0.182093	0.97602	SM(d42:3)	MMSE Adjusted	MMSE ~ SMd423 + Status + e4_c + Sex + Site + Age
0.149215	0.871897	0.864164	0.986916	SM(d43:1)	MMSE Adjusted	MMSE ~ SMd431 + Status + e4_c + Sex + Site + Age
-0.738565	0.881462	0.402373	0.986916	SM(d43:2)	MMSE Adjusted	MMSE ~ SMd432 + Status + e4_c + Sex + Site + Age
0.277661	0.627332	0.658185	0.986916	SM(d44:1)	MMSE Adjusted	MMSE ~ SMd441 + Status + e4_c + Sex + Site + Age
-0.402165	0.714643	0.573781	0.986916	SM(d44:2)	MMSE Adjusted	MMSE ~ SMd442 + Status + e4_c + Sex + Site + Age
-0.019438	0.198684	0.922092	0.986916	TG(40:0)	MMSE Adjusted	MMSE ~ TG400 + Status + e4_c + Sex + Site + Age
0.0371407	0.156309	0.812251	0.986916	TG(40:1)	MMSE Adjusted	MMSE ~ TG401 + Status + e4_c + Sex + Site + Age
-0.00523048	0.220553	0.981086	0.994355	TG(42:0)	MMSE Adjusted	MMSE ~ TG420 + Status + e4_c + Sex + Site + Age
0.0257427	0.200438	0.897843	0.986916	TG(42:1)	MMSE Adjusted	MMSE ~ TG421 + Status + e4_c + Sex + Site + Age
0.0452798	0.191033	0.812704	0.986916	TG(42:2)	MMSE Adjusted	MMSE ~ TG422 + Status + e4_c + Sex + Site + Age
-0.951543	0.702087	0.175747	0.97602	TG(42:3)	MMSE Adjusted	MMSE ~ TG423 + Status + e4_c + Sex + Site + Age
-0.081524	0.250288	0.744731	0.986916	TG(44:0)	MMSE Adjusted	MMSE ~ TG440 + Status + e4_c + Sex + Site + Age
0.00143291	0.259892	0.995602	0.999331	TG(44:1)	MMSE Adjusted	MMSE ~ TG441 + Status + e4_c + Sex + Site + Age
0.0713789	0.232271	0.758697	0.986916	TG(44:2)	MMSE Adjusted	MMSE ~ TG442 + Status + e4_c + Sex + Site + Age
-0.0754569	0.247693	0.76073	0.986916	TG(45:1)	MMSE Adjusted	MMSE ~ TG451 + Status + e4_c + Sex + Site + Age
-0.110537	0.286632	0.699878	0.986916	TG(46:0)	MMSE Adjusted	MMSE ~ TG460 + Status + e4_c + Sex + Site + Age
-0.186315	0.323797	0.565196	0.986916	TG(46:1)	MMSE Adjusted	MMSE ~ TG461 + Status + e4_c + Sex + Site + Age
-0.00713369	0.339152	0.983224	0.994355	TG(46:2)	MMSE Adjusted	MMSE ~ TG462 + Status + e4_c + Sex + Site + Age
0.745616	0.81109	0.35826	0.986916	TG(46:3)_A	MMSE Adjusted	MMSE ~ TG463_A + Status + e4_c + Sex + Site + Age
0.195219	0.312545	0.532425	0.986916	TG(46:3)_B	MMSE Adjusted	MMSE ~ TG463_B + Status + e4_c + Sex + Site + Age
0.745266	0.99639	0.454725	0.986916	TG(46:4)	MMSE Adjusted	MMSE ~ TG464 + Status + e4_c + Sex + Site + Age
0.45339	1.09325	0.678473	0.986916	TG(46:5)	MMSE Adjusted	MMSE ~ TG465 + Status + e4_c + Sex + Site + Age
-0.110366	0.326353	0.735326	0.986916	TG(47:1)	MMSE Adjusted	MMSE ~ TG471 + Status + e4_c + Sex + Site + Age
0.0423012	0.339235	0.900799	0.986916	TG(47:2)	MMSE Adjusted	MMSE ~ TG472 + Status + e4_c + Sex + Site + Age
-0.274269	0.333118	0.410589	0.986916	TG(48:0)	MMSE Adjusted	MMSE ~ TG480 + Status + e4_c + Sex + Site + Age
-0.208327	0.37323	0.5769	0.986916	TG(48:1)	MMSE Adjusted	MMSE ~ TG481 + Status + e4_c + Sex + Site + Age
-0.0671811	0.426357	0.87484	0.986916	TG(48:2)	MMSE Adjusted	MMSE ~ TG482 + Status + e4_c + Sex + Site + Age
0.1117	0.427111	0.793763	0.986916	TG(48:3)	MMSE Adjusted	MMSE ~ TG483 + Status + e4_c + Sex + Site + Age
0.232974	0.854594	0.785229	0.986916	TG(48:4)	MMSE Adjusted	MMSE ~ TG484 + Status + e4_c + Sex + Site + Age
-0.832373	1.19181	0.485147	0.986916	TG(48:5)	MMSE Adjusted	MMSE ~ TG485 + Status + e4_c + Sex + Site + Age
-1.07855	1.1271	0.338927	0.982161	TG(48:6)	MMSE Adjusted	MMSE ~ TG486 + Status + e4_c + Sex + Site + Age
-0.128233	0.317698	0.686603	0.986916	TG(49:0)	MMSE Adjusted	MMSE ~ TG490 + Status + e4_c + Sex + Site + Age
-0.220088	0.429177	0.608239	0.986916	TG(49:1)	MMSE Adjusted	MMSE ~ TG491 + Status + e4_c + Sex + Site + Age
-0.0834139	0.509258	0.869939	0.986916	TG(49:2)	MMSE Adjusted	MMSE ~ TG492 + Status + e4_c + Sex + Site + Age
0.111513	0.54477	0.837866	0.986916	TG(49:3)_A	MMSE Adjusted	MMSE ~ TG493_A + Status + e4_c + Sex + Site + Age
-0.171743	0.320214	0.591892	0.986916	TG(50:0)	MMSE Adjusted	MMSE ~ TG500 + Status + e4_c + Sex + Site + Age
-0.529539	0.449013	0.238654	0.982161	TG(50:1)	MMSE Adjusted	MMSE ~ TG501 + Status + e4_c + Sex + Site + Age
-0.261404	0.540675	0.628904	0.986916	TG(50:2)	MMSE Adjusted	MMSE ~ TG502 + Status + e4_c + Sex + Site + Age
0.150981	0.571425	0.791687	0.986916	TG(50:3)	MMSE Adjusted	MMSE ~ TG503 + Status + e4_c + Sex + Site + Age
0.343324	0.520764	0.509935	0.986916	TG(50:4)	MMSE Adjusted	MMSE ~ TG504 + Status + e4_c + Sex + Site + Age
0.3324	0.448128	0.45848	0.986916	TG(50:5)_B	MMSE Adjusted	MMSE ~ TG505_B + Status + e4_c + Sex + Site + Age
0.322222	0.414768	0.437489	0.986916	TG(50:6)_B	MMSE Adjusted	MMSE ~ TG506_B + Status + e4_c + Sex + Site + Age
-0.234097	0.439458	0.594409	0.986916	TG(51:1)	MMSE Adjusted	MMSE ~ TG511 + Status + e4_c + Sex + Site + Age
-0.385162	0.600132	0.52121	0.986916	TG(51:2)	MMSE Adjusted	MMSE ~ TG512 + Status + e4_c + Sex + Site + Age
0.0338956	0.686917	0.960658	0.990217	TG(51:3)	MMSE Adjusted	MMSE ~ TG513 + Status + e4_c + Sex + Site + Age
0.441337	0.606534	0.467072	0.986916	TG(51:4)_A	MMSE Adjusted	MMSE ~ TG514_A + Status + e4_c + Sex + Site + Age
-0.00904053	0.719034	0.989972	0.997415	TG(51:5)	MMSE Adjusted	MMSE ~ TG515 + Status + e4_c + Sex + Site + Age
-0.0404447	0.296232	0.89144	0.986916	TG(52:0)	MMSE Adjusted	MMSE ~ TG520 + Status + e4_c + Sex + Site + Age
-0.0521244	0.390148	0.893755	0.986916	TG(52:1)	MMSE Adjusted	MMSE ~ TG521 + Status + e4_c + Sex + Site + Age
-0.0365571	0.622611	0.953195	0.989661	TG(52:2)	MMSE Adjusted	MMSE ~ TG522 + Status + e4_c + Sex + Site + Age
0.355876	0.66743	0.594057	0.986916	TG(52:3)	MMSE Adjusted	MMSE ~ TG523 + Status + e4_c + Sex + Site + Age
0.599887	0.625341	0.337733	0.982161	TG(52:4)	MMSE Adjusted	MMSE ~ TG524 + Status + e4_c + Sex + Site + Age
0.565775	0.561271	0.313782	0.982161	TG(52:5)	MMSE Adjusted	MMSE ~ TG525 + Status + e4_c + Sex + Site + Age
0.545498	0.488819	0.264817	0.982161	TG(52:6)_A	MMSE Adjusted	MMSE ~ TG526_A + Status + e4_c + Sex + Site + Age
0.499305	0.405332	0.218412	0.982161	TG(52:7)_A	MMSE Adjusted	MMSE ~ TG527_A + Status + e4_c + Sex + Site + Age
-0.0691277	0.333838	0.836014	0.986916	TG(53:1)	MMSE Adjusted	MMSE ~ TG531 + Status + e4_c + Sex + Site + Age
0.267107	0.533408	0.616697	0.986916	TG(53:2)	MMSE Adjusted	MMSE ~ TG532 + Status + e4_c + Sex + Site + Age
0.580967	0.562	0.301601	0.982161	TG(53:3)	MMSE Adjusted	MMSE ~ TG533 + Status + e4_c + Sex + Site + Age
0.574474	0.585234	0.32662	0.982161	TG(53:4)_A	MMSE Adjusted	MMSE ~ TG534_A + Status + e4_c + Sex + Site + Age
0.561063	0.547122	0.305482	0.982161	TG(53:5)_A	MMSE Adjusted	MMSE ~ TG535_A + Status + e4_c + Sex + Site + Age
0.0782456	0.277095	0.777734	0.986916	TG(54:0)	MMSE Adjusted	MMSE ~ TG540 + Status + e4_c + Sex + Site + Age
0.107598	0.36782	0.769967	0.986916	TG(54:1)	MMSE Adjusted	MMSE ~ TG541 + Status + e4_c + Sex + Site + Age
0.175188	0.493823	0.722874	0.986916	TG(54:2)	MMSE Adjusted	MMSE ~ TG542 + Status + e4_c + Sex + Site + Age
0.450918	0.595536	0.4492	0.986916	TG(54:3)	MMSE Adjusted	MMSE ~ TG543 + Status + e4_c + Sex + Site + Age
0.691459	0.61295	0.259661	0.982161	TG(54:4)	MMSE Adjusted	MMSE ~ TG544 + Status + e4_c + Sex + Site + Age
1.00344	0.574753	0.0812628	0.884314	TG(54:5)_A	MMSE Adjusted	MMSE ~ TG545_A + Status + e4_c + Sex + Site + Age
0.600365	0.598568	0.316198	0.982161	TG(54:5)_B	MMSE Adjusted	MMSE ~ TG545_B + Status + e4_c + Sex + Site + Age
0.507937	0.457246	0.266999	0.982161	TG(54:6)_A	MMSE Adjusted	MMSE ~ TG546_A + Status + e4_c + Sex + Site + Age
0.708375	0.573599	0.217248	0.982161	TG(54:6)_B	MMSE Adjusted	MMSE ~ TG546_B + Status + e4_c + Sex + Site + Age
0.748514	0.498744	0.133848	0.96949	TG(54:7)_A	MMSE Adjusted	MMSE ~ TG547_A + Status + e4_c + Sex + Site + Age
0.679506	0.422943	0.108579	0.909349	TG(54:8)_A	MMSE Adjusted	MMSE ~ TG548_A + Status + e4_c + Sex + Site + Age
0.0281253	0.514564	0.956426	0.989661	TG(55:2)	MMSE Adjusted	MMSE ~ TG552 + Status + e4_c + Sex + Site + Age
-0.0540583	0.285257	0.849749	0.986916	TG(55:4)	MMSE Adjusted	MMSE ~ TG554 + Status + e4_c + Sex + Site + Age
0.130403	0.268446	0.627279	0.986916	TG(56:0)	MMSE Adjusted	MMSE ~ TG560 + Status + e4_c + Sex + Site + Age
0.256695	0.329539	0.436264	0.986916	TG(56:1)_B	MMSE Adjusted	MMSE ~ TG561_B + Status + e4_c + Sex + Site + Age
0.269756	0.43374	0.534185	0.986916	TG(56:2)	MMSE Adjusted	MMSE ~ TG562 + Status + e4_c + Sex + Site + Age
0.82557	0.604007	0.172109	0.97602	TG(56:3)_B	MMSE Adjusted	MMSE ~ TG563_B + Status + e4_c + Sex + Site + Age
1.00824	0.646983	0.119585	0.933721	TG(56:6)	MMSE Adjusted	MMSE ~ TG566 + Status + e4_c + Sex + Site + Age
1.14816	0.583516	0.0494909	0.747219	TG(56:7)	MMSE Adjusted	MMSE ~ TG567 + Status + e4_c + Sex + Site + Age
1.00554	0.512133	0.0499823	0.747219	TG(56:8)	MMSE Adjusted	MMSE ~ TG568 + Status + e4_c + Sex + Site + Age
0.839661	0.457676	0.0669759	0.815888	TG(56:9)	MMSE Adjusted	MMSE ~ TG569 + Status + e4_c + Sex + Site + Age
0.211129	0.327682	0.519579	0.986916	TG(58:1)	MMSE Adjusted	MMSE ~ TG581 + Status + e4_c + Sex + Site + Age
0.914585	0.462066	0.0481593	0.747219	TG(58:10)	MMSE Adjusted	MMSE ~ TG5810 + Status + e4_c + Sex + Site + Age
0.662341	0.326854	0.043092	0.747219	TG(58:11)	MMSE Adjusted	MMSE ~ TG5811 + Status + e4_c + Sex + Site + Age
0.319564	0.351018	0.362922	0.986916	TG(58:2)	MMSE Adjusted	MMSE ~ TG582 + Status + e4_c + Sex + Site + Age
0.198899	0.38372	0.604378	0.986916	TG(58:3)	MMSE Adjusted	MMSE ~ TG583 + Status + e4_c + Sex + Site + Age
0.255563	0.482983	0.596876	0.986916	TG(58:4)	MMSE Adjusted	MMSE ~ TG584 + Status + e4_c + Sex + Site + Age
0.814703	1.21411	0.502418	0.986916	PA(34:2)	MMSE Adjusted	MMSE ~ PA342 + Status + e4_c + Sex + Site + Age
0.15291	0.93371	0.869961	0.986916	PA(O-35:1)	MMSE Adjusted	MMSE ~ PAO351 + Status + e4_c + Sex + Site + Age
-0.598656	1.0391	0.564709	0.986916	PA(O-38:2)	MMSE Adjusted	MMSE ~ PAO382 + Status + e4_c + Sex + Site + Age
-0.43964	0.79073	0.578389	0.986916	PA(P-38:2)	MMSE Adjusted	MMSE ~ PAP382 + Status + e4_c + Sex + Site + Age
-3.92242	1.67011	0.0191144	0.747219	PE(34:0)	MMSE Adjusted	MMSE ~ PE340 + Status + e4_c + Sex + Site + Age
-0.962698	0.781763	0.21856	0.982161	PE(34:1)	MMSE Adjusted	MMSE ~ PE341 + Status + e4_c + Sex + Site + Age
-1.3296	0.866651	0.125425	0.933721	PE(35:0)	MMSE Adjusted	MMSE ~ PE350 + Status + e4_c + Sex + Site + Age
-1.71144	0.971214	0.0784673	0.884314	PE(35:1)	MMSE Adjusted	MMSE ~ PE351 + Status + e4_c + Sex + Site + Age
-0.276841	0.862268	0.748257	0.986916	PE(35:2)	MMSE Adjusted	MMSE ~ PE352 + Status + e4_c + Sex + Site + Age
-0.418078	4.97312	0.933026	0.986916	PE(36:0)	MMSE Adjusted	MMSE ~ PE360 + Status + e4_c + Sex + Site + Age
-2.38685	1.43578	0.0968686	0.90556	PE(36:1)	MMSE Adjusted	MMSE ~ PE361 + Status + e4_c + Sex + Site + Age
0.925281	1.67396	0.580606	0.986916	PE(36:2)_A	MMSE Adjusted	MMSE ~ PE362_A + Status + e4_c + Sex + Site + Age
0.0721926	0.616433	0.906803	0.986916	PE(36:2)_B	MMSE Adjusted	MMSE ~ PE362_B + Status + e4_c + Sex + Site + Age
-0.377241	1.1134	0.734844	0.986916	PE(36:3)_A	MMSE Adjusted	MMSE ~ PE363_A + Status + e4_c + Sex + Site + Age
-0.0553056	0.534842	0.91767	0.986916	PE(36:3)_B	MMSE Adjusted	MMSE ~ PE363_B + Status + e4_c + Sex + Site + Age
-0.374239	1.1135	0.736899	0.986916	PE(36:3)_C	MMSE Adjusted	MMSE ~ PE363_C + Status + e4_c + Sex + Site + Age
-0.144685	0.569552	0.799543	0.986916	PE(36:3)_D	MMSE Adjusted	MMSE ~ PE363_D + Status + e4_c + Sex + Site + Age
-1.68718	0.701426	0.0164084	0.747219	PE(36:4)	MMSE Adjusted	MMSE ~ PE364 + Status + e4_c + Sex + Site + Age
0.350599	1.18255	0.766952	0.986916	PE(38:1)	MMSE Adjusted	MMSE ~ PE381 + Status + e4_c + Sex + Site + Age
3.21189	1.65704	0.0529745	0.747219	PE(38:2)	MMSE Adjusted	MMSE ~ PE382 + Status + e4_c + Sex + Site + Age
-1.71392	1.79813	0.340824	0.982161	PE(38:3)	MMSE Adjusted	MMSE ~ PE383 + Status + e4_c + Sex + Site + Age
-1.72369	1.24023	0.165017	0.97602	PE(38:4)	MMSE Adjusted	MMSE ~ PE384 + Status + e4_c + Sex + Site + Age
0.548225	0.72591	0.450362	0.986916	PE(38:5)	MMSE Adjusted	MMSE ~ PE385 + Status + e4_c + Sex + Site + Age
-0.0595595	0.616027	0.923005	0.986916	PE(38:6)	MMSE Adjusted	MMSE ~ PE386 + Status + e4_c + Sex + Site + Age
-0.364179	1.36448	0.789623	0.986916	PE(40:4)	MMSE Adjusted	MMSE ~ PE404 + Status + e4_c + Sex + Site + Age
0.698299	1.46679	0.634167	0.986916	PE(40:5)	MMSE Adjusted	MMSE ~ PE405 + Status + e4_c + Sex + Site + Age
1.2112	1.30376	0.353198	0.986916	PE(40:6)	MMSE Adjusted	MMSE ~ PE406 + Status + e4_c + Sex + Site + Age
1.28518	0.835292	0.124342	0.933721	PE(40:7)	MMSE Adjusted	MMSE ~ PE407 + Status + e4_c + Sex + Site + Age
1.12575	1.06407	0.290424	0.982161	PE(42:5)	MMSE Adjusted	MMSE ~ PE425 + Status + e4_c + Sex + Site + Age
0.299711	0.383992	0.435345	0.986916	PE(42:7)	MMSE Adjusted	MMSE ~ PE427 + Status + e4_c + Sex + Site + Age
-0.83831	0.625257	0.180427	0.97602	PE(O-34:1)/PE(P-34:0)	MMSE Adjusted	MMSE ~ PEO341PEP340 + Status + e4_c + Sex + Site + Age
0.60354	0.972168	0.534916	0.986916	PE(O-36:0)	MMSE Adjusted	MMSE ~ PEO360 + Status + e4_c + Sex + Site + Age
-1.44225	1.54581	0.351132	0.986916	PE(O-36:1)/PE(P-36:0)	MMSE Adjusted	MMSE ~ PEO361PEP360 + Status + e4_c + Sex + Site + Age
-0.663934	1.09688	0.545177	0.986916	PE(O-36:2)	MMSE Adjusted	MMSE ~ PEO362 + Status + e4_c + Sex + Site + Age
-0.597892	0.853298	0.483727	0.986916	PE(O-36:2)/PE(P-36:1)	MMSE Adjusted	MMSE ~ PEO362PEP361 + Status + e4_c + Sex + Site + Age
0.251065	0.962375	0.794259	0.986916	PE(O-36:3)	MMSE Adjusted	MMSE ~ PEO363 + Status + e4_c + Sex + Site + Age
0.0765664	0.781826	0.922013	0.986916	PE(O-36:3)/PE(P-36:2)	MMSE Adjusted	MMSE ~ PEO363PEP362 + Status + e4_c + Sex + Site + Age
-0.0706618	0.87135	0.935389	0.986916	PE(O-36:4)/PE(P-36:3)	MMSE Adjusted	MMSE ~ PEO364PEP363 + Status + e4_c + Sex + Site + Age
-0.539381	0.830969	0.516482	0.986916	PE(O-36:5)/PE(P-36:4)	MMSE Adjusted	MMSE ~ PEO365PEP364 + Status + e4_c + Sex + Site + Age
-2.144	0.974801	0.0281657	0.747219	PE(O-38:4)/PE(P-38:3)	MMSE Adjusted	MMSE ~ PEO384PEP383 + Status + e4_c + Sex + Site + Age
-2.54897	1.00988	0.0118164	0.747219	PE(O-40:4)/PE(P-40:3)	MMSE Adjusted	MMSE ~ PEO404PEP403 + Status + e4_c + Sex + Site + Age
-3.76791	1.62603	0.0207704	0.747219	PE(O-40:5)/PE(P-40:4)	MMSE Adjusted	MMSE ~ PEO405PEP404 + Status + e4_c + Sex + Site + Age
-0.770481	1.22639	0.530038	0.986916	PE(O-40:6)/PE(P-40:5)	MMSE Adjusted	MMSE ~ PEO406PEP405 + Status + e4_c + Sex + Site + Age
0.724008	0.807052	0.369965	0.986916	PE(O-40:7)/PE(P-40:6)	MMSE Adjusted	MMSE ~ PEO407PEP406 + Status + e4_c + Sex + Site + Age
-1.57943	1.39573	0.258176	0.982161	PE(O-42:6)	MMSE Adjusted	MMSE ~ PEO426 + Status + e4_c + Sex + Site + Age
0.288656	1.19	0.808409	0.986916	PE(O-44:6)/PE(P-44:5)	MMSE Adjusted	MMSE ~ PEO446PEP445 + Status + e4_c + Sex + Site + Age
3.08185	1.58884	0.0528086	0.747219	PE(O-44:7)/PE(P-44:6)	MMSE Adjusted	MMSE ~ PEO447PEP446 + Status + e4_c + Sex + Site + Age
-0.600957	0.85298	0.481326	0.986916	PE(P-36:1)	MMSE Adjusted	MMSE ~ PEP361 + Status + e4_c + Sex + Site + Age
0.0719394	0.782842	0.926807	0.986916	PE(P-36:2)	MMSE Adjusted	MMSE ~ PEP362 + Status + e4_c + Sex + Site + Age
-0.812149	1.37536	0.55504	0.986916	PE(P-41:0)	MMSE Adjusted	MMSE ~ PEP410 + Status + e4_c + Sex + Site + Age
0.828817	1.60849	0.606519	0.986916	PE(P-42:6)/PE(O-42:7)	MMSE Adjusted	MMSE ~ PEP426PEO427 + Status + e4_c + Sex + Site + Age
-0.508822	0.376397	0.176857	0.97602	PI(32:1)	MMSE Adjusted	MMSE ~ PI321 + Status + e4_c + Sex + Site + Age
-0.405606	0.710422	0.568221	0.986916	PI(34:1)	MMSE Adjusted	MMSE ~ PI341 + Status + e4_c + Sex + Site + Age
-0.000374114	0.667819	0.999553	0.999553	PI(34:2)	MMSE Adjusted	MMSE ~ PI342 + Status + e4_c + Sex + Site + Age
1.16232	0.833313	0.163504	0.97602	PI(36:1)	MMSE Adjusted	MMSE ~ PI361 + Status + e4_c + Sex + Site + Age
1.04564	0.904745	0.248178	0.982161	PI(36:2)	MMSE Adjusted	MMSE ~ PI362 + Status + e4_c + Sex + Site + Age
0.0883908	0.789743	0.910915	0.986916	PI(36:3)	MMSE Adjusted	MMSE ~ PI363 + Status + e4_c + Sex + Site + Age
-0.728798	0.841927	0.386981	0.986916	PI(36:4)	MMSE Adjusted	MMSE ~ PI364 + Status + e4_c + Sex + Site + Age
-1.03304	0.977579	0.290989	0.982161	PI(37:4)	MMSE Adjusted	MMSE ~ PI374 + Status + e4_c + Sex + Site + Age
0.650736	0.77242	0.399809	0.986916	PI(38:2)	MMSE Adjusted	MMSE ~ PI382 + Status + e4_c + Sex + Site + Age
0.784648	0.92208	0.395079	0.986916	PI(38:3)	MMSE Adjusted	MMSE ~ PI383 + Status + e4_c + Sex + Site + Age
0.103163	1.02662	0.919985	0.986916	PI(38:4)	MMSE Adjusted	MMSE ~ PI384 + Status + e4_c + Sex + Site + Age
-0.241558	0.89927	0.788303	0.986916	PI(38:5)	MMSE Adjusted	MMSE ~ PI385 + Status + e4_c + Sex + Site + Age
0.375708	0.731527	0.607694	0.986916	PI(38:6)	MMSE Adjusted	MMSE ~ PI386 + Status + e4_c + Sex + Site + Age
0.00241287	0.118253	0.983726	0.987411	Cer(d42:0)	APOE	e4_c ~ Cerd420
0.319587	0.13614	0.0191583	0.320902	Cer(d42:1)_A	APOE	e4_c ~ Cerd421_A
0.11395	0.130338	0.38225	0.729597	Cer(d42:1)_B	APOE	e4_c ~ Cerd421_B
-0.132513	0.108684	0.223129	0.621475	DG(34:1)	APOE	e4_c ~ DG341
-0.13556	0.126624	0.284703	0.70056	DG(34:2)	APOE	e4_c ~ DG342
0.049446	0.0591571	0.403509	0.729597	DG(36:2)	APOE	e4_c ~ DG362
0.135638	0.110037	0.218087	0.621475	DG(38:1)_A	APOE	e4_c ~ DG381_A
0.162879	0.122732	0.184875	0.621475	LacCer(d32:1)	APOE	e4_c ~ LacCerd321
0.353772	0.168122	0.0356862	0.455424	LacCer(d42:2)	APOE	e4_c ~ LacCerd422
-0.0880673	0.108483	0.41716	0.730985	LPC(14:0)	APOE	e4_c ~ LPC140
-0.0890198	0.109924	0.418292	0.730985	LPC(15:0)_A	APOE	e4_c ~ LPC150_A
0.12086	0.150822	0.423185	0.730985	LPC(16:0)	APOE	e4_c ~ LPC160
0.0946596	0.131011	0.470192	0.76933	LPC(16:1)	APOE	e4_c ~ LPC161
0.0713717	0.141531	0.61421	0.804715	LPC(18:0)	APOE	e4_c ~ LPC180
0.318203	0.170309	0.0620967	0.489036	LPC(18:1)	APOE	e4_c ~ LPC181
0.176108	0.139374	0.206777	0.621475	LPC(18:2)	APOE	e4_c ~ LPC182
0.0808335	0.114982	0.482266	0.76933	LPC(20:3)	APOE	e4_c ~ LPC203
0.0473829	0.121961	0.697749	0.836257	LPC(20:4)	APOE	e4_c ~ LPC204
0.16279	0.109658	0.138089	0.619617	LPC(22:5)	APOE	e4_c ~ LPC225
0.188251	0.114741	0.101287	0.546728	LPC(22:6)	APOE	e4_c ~ LPC226
0.154441	0.147126	0.294183	0.712487	LPC(O-16:0)	APOE	e4_c ~ LPCO160
0.250413	0.149519	0.0943917	0.546728	LPC(P-16:0)	APOE	e4_c ~ LPCP160
0.00218758	0.0620438	0.971883	0.97919	PC(28:0)	APOE	e4_c ~ PC280
-0.055365	0.10485	0.597626	0.804715	PC(30:0)	APOE	e4_c ~ PC300
-0.0178076	0.0744314	0.810978	0.899366	PC(30:1)	APOE	e4_c ~ PC301
0.0169716	0.0866396	0.844752	0.908938	PC(31:0)	APOE	e4_c ~ PC310
-0.0115413	0.0699577	0.869007	0.92053	PC(31:1)	APOE	e4_c ~ PC311
0.432081	0.22323	0.0532924	0.476079	PC(32:0)	APOE	e4_c ~ PC320
0.105403	0.113676	0.35411	0.726709	PC(32:1)	APOE	e4_c ~ PC321
-0.113276	0.124571	0.363467	0.726709	PC(32:2)	APOE	e4_c ~ PC322
0.0531798	0.101795	0.601531	0.804715	PC(33:0)_A	APOE	e4_c ~ PC330_A
0.158711	0.158764	0.317795	0.718115	PC(33:1)_A	APOE	e4_c ~ PC331_A
0.0321963	0.0448145	0.472712	0.76933	PC(33:1)_B	APOE	e4_c ~ PC331_B
0.126703	0.0712187	0.0756308	0.510072	PC(33:1)_C	APOE	e4_c ~ PC331_C
-0.147949	0.148326	0.318865	0.718115	PC(33:2)	APOE	e4_c ~ PC332
0.606993	0.225606	0.00729255	0.240512	PC(34:1)	APOE	e4_c ~ PC341
0.214624	0.301775	0.477177	0.76933	PC(34:2)	APOE	e4_c ~ PC342
0.228926	0.154649	0.139211	0.619617	PC(34:3)	APOE	e4_c ~ PC343
-0.0944643	0.112871	0.402901	0.729597	PC(34:4)	APOE	e4_c ~ PC344
0.294882	0.174252	0.0910085	0.546728	PC(35:1)	APOE	e4_c ~ PC351
-0.044074	0.148797	0.767157	0.870899	PC(35:2)	APOE	e4_c ~ PC352
-0.130645	0.180076	0.468372	0.76933	PC(35:3)	APOE	e4_c ~ PC353
-0.286802	0.140372	0.0413838	0.462119	PC(35:4)_A	APOE	e4_c ~ PC354_A
0.279969	0.175211	0.110485	0.567611	PC(36:1)	APOE	e4_c ~ PC361
0.0519672	0.246113	0.832826	0.908938	PC(36:2)	APOE	e4_c ~ PC362
-0.102568	0.253402	0.685765	0.836257	PC(36:3)	APOE	e4_c ~ PC363
0.10512	0.148471	0.479155	0.76933	PC(36:4)_A	APOE	e4_c ~ PC364_A
-0.211535	0.239434	0.377259	0.729597	PC(36:4)_B	APOE	e4_c ~ PC364_B
0.0748256	0.0899272	0.405634	0.729597	PC(36:5)	APOE	e4_c ~ PC365
0.0549375	0.0837606	0.512097	0.780278	PC(36:6)	APOE	e4_c ~ PC366
-0.0465975	0.108182	0.666785	0.831156	PC(37:2)	APOE	e4_c ~ PC372
-0.0968801	0.104795	0.355537	0.726709	PC(37:4)	APOE	e4_c ~ PC374
0.0424697	0.117881	0.718742	0.847592	PC(37:5)	APOE	e4_c ~ PC375
0.100428	0.117779	0.394105	0.729597	PC(37:6)	APOE	e4_c ~ PC376
0.157479	0.193502	0.415995	0.730985	PC(38:2)	APOE	e4_c ~ PC382
-0.142329	0.14796	0.33639	0.72122	PC(38:3)	APOE	e4_c ~ PC383
-0.246379	0.183034	0.178681	0.621475	PC(38:4)_A	APOE	e4_c ~ PC384_A
0.299246	0.219129	0.172468	0.621475	PC(38:5)	APOE	e4_c ~ PC385
0.377221	0.204891	0.0660027	0.489036	PC(38:6)_A	APOE	e4_c ~ PC386_A
0.374776	0.204699	0.0675161	0.489036	PC(38:6)_B	APOE	e4_c ~ PC386_B
-0.104433	0.102771	0.309871	0.718115	PC(40:4)	APOE	e4_c ~ PC404
0.179005	0.13158	0.1741	0.621475	PC(40:5)_A	APOE	e4_c ~ PC405_A
-0.0817371	0.176298	0.643047	0.809091	PC(40:5)_B	APOE	e4_c ~ PC405_B
0.143714	0.126994	0.258139	0.665205	PC(40:6)	APOE	e4_c ~ PC406
0.175554	0.145225	0.227103	0.621475	PC(40:8)	APOE	e4_c ~ PC408
0.138468	0.109464	0.206277	0.621475	PC(42:10)	APOE	e4_c ~ PC4210
0.180196	0.221766	0.416732	0.730985	PC(O-32:0)	APOE	e4_c ~ PCO320
0.288563	0.164011	0.0789136	0.515826	PC(O-34:0)	APOE	e4_c ~ PCO340
0.414533	0.217021	0.0564992	0.488445	PC(P-32:0)/PC(O-32:1)	APOE	e4_c ~ PCP320PCO321
0.145348	0.0747324	0.0521565	0.476079	PC(P-32:1)/PC(O-32:2)	APOE	e4_c ~ PCP321PCO322
0.127956	0.208952	0.540477	0.789921	PC(P-34:0)/PC(O-34:1)	APOE	e4_c ~ PCP340PCO341
0.0594831	0.151587	0.694872	0.836257	PC(P-34:1)/PC(O-34:2)_A	APOE	e4_c ~ PCP341PCO342_A
0.516686	0.190039	0.00670185	0.240512	PC(P-34:1)/PC(O-34:2)_B	APOE	e4_c ~ PCP341PCO342_B
0.248964	0.158323	0.116253	0.567611	PC(P-34:2)/PC(O-34:3)	APOE	e4_c ~ PCP342PCO343
0.0924412	0.142107	0.515567	0.780632	PC(P-36:1)/PC(O-36:2)_A	APOE	e4_c ~ PCP361PCO362_A
0.238925	0.0753649	0.0015848	0.141575	PC(P-36:1)/PC(O-36:2)_B	APOE	e4_c ~ PCP361PCO362_B
-0.220197	0.130315	0.0914941	0.546728	PC(P-36:2)/PC(O-36:3)_A	APOE	e4_c ~ PCP362PCO363_A
0.0659159	0.10835	0.543131	0.789921	PC(P-36:2)/PC(O-36:3)_B	APOE	e4_c ~ PCP362PCO363_B
0.260759	0.157338	0.0978731	0.546728	PC(P-36:2)/PC(O-36:3)_C	APOE	e4_c ~ PCP362PCO363_C
-0.279215	0.139962	0.0464094	0.475563	PC(P-36:3)/PC(O-36:4)	APOE	e4_c ~ PCP363PCO364
0.0465975	0.0990081	0.638032	0.806569	PC(P-36:4)/PC(O-36:5)_A	APOE	e4_c ~ PCP364PCO365_A
-0.144058	0.183233	0.431996	0.730985	PC(P-36:4)/PC(O-36:5)_B	APOE	e4_c ~ PCP364PCO365_B
-0.151205	0.1791	0.398799	0.729597	PC(P-38:3)/PC(O-38:4)	APOE	e4_c ~ PCP383PCO384
-0.304225	0.186659	0.103554	0.546728	PC(P-38:4)/PC(O-38:5)_A	APOE	e4_c ~ PCP384PCO385_A
-0.12862	0.0743861	0.0842039	0.537301	PC(P-38:4)/PC(O-38:5)_B	APOE	e4_c ~ PCP384PCO385_B
0.186758	0.0695485	0.0074063	0.240512	PC(P-38:5)/PC(O-38:6)	APOE	e4_c ~ PCP385PCO386
0.0220757	0.0632115	0.72701	0.849962	PC(P-38:6)/PC(O-38:7)	APOE	e4_c ~ PCP386PCO387
0.109499	0.137778	0.427011	0.730985	PC(P-40:3)/PC(O-40:4)	APOE	e4_c ~ PCP403PCO404
0.108513	0.106024	0.306411	0.718115	SM(d30:1)	APOE	e4_c ~ SMd301
-0.00510708	0.100842	0.959622	0.974162	SM(d31:1)	APOE	e4_c ~ SMd311
0.153539	0.11375	0.177489	0.621475	SM(d32:0)	APOE	e4_c ~ SMd320
0.239273	0.17628	0.175078	0.621475	SM(d32:1)	APOE	e4_c ~ SMd321
0.148003	0.121682	0.224247	0.621475	SM(d32:2)	APOE	e4_c ~ SMd322
0.106815	0.196254	0.58642	0.804715	SM(d33:1)	APOE	e4_c ~ SMd331
0.682131	0.243076	0.00514164	0.240512	SM(d34:0)	APOE	e4_c ~ SMd340
0.930981	0.258831	0.000343106	0.0894698	SM(d34:1)	APOE	e4_c ~ SMd341
0.329465	0.158821	0.0383771	0.456155	SM(d34:2)	APOE	e4_c ~ SMd342
0.0562504	0.145184	0.698538	0.836257	SM(d35:2)	APOE	e4_c ~ SMd352
0.168197	0.167515	0.315664	0.718115	SM(d36:0)	APOE	e4_c ~ SMd360
0.440923	0.193893	0.0232433	0.342893	SM(d36:1)	APOE	e4_c ~ SMd361
0.448154	0.198584	0.0243096	0.342893	SM(d36:2)	APOE	e4_c ~ SMd362
0.0255118	0.140267	0.855725	0.910057	SM(d36:3)	APOE	e4_c ~ SMd363
-0.0686588	0.188299	0.715493	0.847592	SM(d37:1)	APOE	e4_c ~ SMd371
0.107307	0.187451	0.567186	0.800031	SM(d38:0)	APOE	e4_c ~ SMd380
0.195698	0.187814	0.297756	0.712487	SM(d38:1)	APOE	e4_c ~ SMd381
0.509228	0.199265	0.0107978	0.250823	SM(d38:2)	APOE	e4_c ~ SMd382
-0.143165	0.147	0.330412	0.718175	SM(d39:1)	APOE	e4_c ~ SMd391
0.166517	0.145683	0.253398	0.665205	SM(d39:2)	APOE	e4_c ~ SMd392
0.013851	0.169198	0.934777	0.96354	SM(d40:0)	APOE	e4_c ~ SMd400
0.0352675	0.180858	0.845445	0.908938	SM(d40:1)	APOE	e4_c ~ SMd401
0.26405	0.202628	0.192931	0.621475	SM(d40:2)	APOE	e4_c ~ SMd402
-0.0636716	0.104332	0.541861	0.789921	SM(d40:3)	APOE	e4_c ~ SMd403
-0.064344	0.141832	0.650202	0.814272	SM(d41:1)	APOE	e4_c ~ SMd411
0.108343	0.164876	0.511305	0.780278	SM(d41:2)	APOE	e4_c ~ SMd412
-0.0875757	0.185047	0.636163	0.806569	SM(d41:3)	APOE	e4_c ~ SMd413
0.145349	0.144888	0.316097	0.718115	SM(d42:1)	APOE	e4_c ~ SMd421
0.56224	0.208762	0.0072341	0.240512	SM(d42:2)	APOE	e4_c ~ SMd422
0.484911	0.196956	0.0140386	0.250823	SM(d42:3)	APOE	e4_c ~ SMd423
-0.22704	0.139499	0.104041	0.546728	SM(d43:1)	APOE	e4_c ~ SMd431
0.0154097	0.133323	0.908015	0.953242	SM(d43:2)	APOE	e4_c ~ SMd432
0.116358	0.0953061	0.222513	0.621475	SM(d44:1)	APOE	e4_c ~ SMd441
0.175339	0.105195	0.0959698	0.546728	SM(d44:2)	APOE	e4_c ~ SMd442
0.020216	0.0308462	0.512421	0.780278	TG(40:0)	APOE	e4_c ~ TG400
0.00571345	0.0246833	0.817012	0.901067	TG(40:1)	APOE	e4_c ~ TG401
0.0166648	0.0344028	0.628241	0.806569	TG(42:0)	APOE	e4_c ~ TG420
0.0149529	0.0315269	0.63543	0.806569	TG(42:1)	APOE	e4_c ~ TG421
0.0141409	0.0297542	0.634742	0.806569	TG(42:2)	APOE	e4_c ~ TG422
0.0231006	0.11482	0.840605	0.908938	TG(42:3)	APOE	e4_c ~ TG423
0.0206941	0.0391658	0.597398	0.804715	TG(44:0)	APOE	e4_c ~ TG440
0.0158156	0.041331	0.702082	0.836257	TG(44:1)	APOE	e4_c ~ TG441
0.0186586	0.0368271	0.612546	0.804715	TG(44:2)	APOE	e4_c ~ TG442
-0.000448616	0.038958	0.990815	0.990815	TG(45:1)	APOE	e4_c ~ TG451
0.00642163	0.0454908	0.887779	0.936711	TG(46:0)	APOE	e4_c ~ TG460
0.0177424	0.0517441	0.731778	0.849962	TG(46:1)	APOE	e4_c ~ TG461
0.0183153	0.0542577	0.735788	0.849962	TG(46:2)	APOE	e4_c ~ TG462
-0.0265532	0.128714	0.836615	0.908938	TG(46:3)_A	APOE	e4_c ~ TG463_A
0.0340939	0.0488722	0.485634	0.770119	TG(46:3)_B	APOE	e4_c ~ TG463_B
0.0806459	0.158451	0.610926	0.804715	TG(46:4)	APOE	e4_c ~ TG464
0.23552	0.169332	0.164674	0.621475	TG(46:5)	APOE	e4_c ~ TG465
-0.00345094	0.0520941	0.947201	0.968892	TG(47:1)	APOE	e4_c ~ TG471
-0.00595881	0.0540215	0.912197	0.953242	TG(47:2)	APOE	e4_c ~ TG472
0.0102924	0.0540318	0.848978	0.908938	TG(48:0)	APOE	e4_c ~ TG480
0.0257226	0.0609724	0.673238	0.835314	TG(48:1)	APOE	e4_c ~ TG481
0.0414913	0.0691549	0.548703	0.789921	TG(48:2)	APOE	e4_c ~ TG482
0.0606179	0.0685532	0.376846	0.729597	TG(48:3)	APOE	e4_c ~ TG483
0.160184	0.135727	0.238298	0.638637	TG(48:4)	APOE	e4_c ~ TG484
0.461186	0.186783	0.0137663	0.250823	TG(48:5)	APOE	e4_c ~ TG485
0.403161	0.173772	0.0206042	0.324819	TG(48:6)	APOE	e4_c ~ TG486
0.00554178	0.051368	0.914116	0.953242	TG(49:0)	APOE	e4_c ~ TG490
0.00494593	0.0698222	0.943547	0.968853	TG(49:1)	APOE	e4_c ~ TG491
0.0172692	0.0825579	0.834367	0.908938	TG(49:2)	APOE	e4_c ~ TG492
0.0293735	0.0870021	0.735745	0.849962	TG(49:3)_A	APOE	e4_c ~ TG493_A
0.0283827	0.0520459	0.585681	0.804715	TG(50:0)	APOE	e4_c ~ TG500
0.0510021	0.0749308	0.496299	0.780278	TG(50:1)	APOE	e4_c ~ TG501
0.0809001	0.0894504	0.366066	0.726709	TG(50:2)	APOE	e4_c ~ TG502
0.0860954	0.0940053	0.360035	0.726709	TG(50:3)	APOE	e4_c ~ TG503
0.0763126	0.0838876	0.363272	0.726709	TG(50:4)	APOE	e4_c ~ TG504
0.0772875	0.0690481	0.263357	0.672188	TG(50:5)_B	APOE	e4_c ~ TG505_B
0.0609782	0.0618996	0.324884	0.718175	TG(50:6)_B	APOE	e4_c ~ TG506_B
0.0277793	0.0723348	0.701059	0.836257	TG(51:1)	APOE	e4_c ~ TG511
0.0496915	0.0992266	0.616667	0.804715	TG(51:2)	APOE	e4_c ~ TG512
0.032771	0.112126	0.770161	0.870899	TG(51:3)	APOE	e4_c ~ TG513
0.0394358	0.0966058	0.683233	0.836257	TG(51:4)_A	APOE	e4_c ~ TG514_A
0.0932114	0.119664	0.436257	0.730985	TG(51:5)	APOE	e4_c ~ TG515
0.0458428	0.047254	0.33229	0.718175	TG(52:0)	APOE	e4_c ~ TG520
0.0570911	0.0645805	0.376962	0.729597	TG(52:1)	APOE	e4_c ~ TG521
0.108249	0.103708	0.296917	0.712487	TG(52:2)	APOE	e4_c ~ TG522
0.0859974	0.110439	0.436409	0.730985	TG(52:3)	APOE	e4_c ~ TG523
0.0715838	0.101321	0.480092	0.76933	TG(52:4)	APOE	e4_c ~ TG524
0.114446	0.0893763	0.200766	0.621475	TG(52:5)	APOE	e4_c ~ TG525
0.103305	0.0733949	0.159684	0.621475	TG(52:6)_A	APOE	e4_c ~ TG526_A
0.0588865	0.0582677	0.312523	0.718115	TG(52:7)_A	APOE	e4_c ~ TG527_A
0.0394469	0.0544697	0.469169	0.76933	TG(53:1)	APOE	e4_c ~ TG531
0.0520581	0.0886946	0.557422	0.790419	TG(53:2)	APOE	e4_c ~ TG532
0.0609442	0.0920217	0.507994	0.780278	TG(53:3)	APOE	e4_c ~ TG533
0.0567169	0.09512	0.551177	0.789921	TG(53:4)_A	APOE	e4_c ~ TG534_A
0.0411735	0.0858118	0.631501	0.806569	TG(53:5)_A	APOE	e4_c ~ TG535_A
0.0570452	0.0433574	0.188676	0.621475	TG(54:0)	APOE	e4_c ~ TG540
0.080399	0.0599382	0.180207	0.621475	TG(54:1)	APOE	e4_c ~ TG541
0.101357	0.0824046	0.219084	0.621475	TG(54:2)	APOE	e4_c ~ TG542
0.12011	0.0984993	0.223073	0.621475	TG(54:3)	APOE	e4_c ~ TG543
0.0944186	0.100206	0.346369	0.726709	TG(54:4)	APOE	e4_c ~ TG544
0.0616416	0.0940267	0.512297	0.780278	TG(54:5)_A	APOE	e4_c ~ TG545_A
0.0617685	0.0978155	0.527919	0.789921	TG(54:5)_B	APOE	e4_c ~ TG545_B
0.105459	0.0709351	0.137515	0.619617	TG(54:6)_A	APOE	e4_c ~ TG546_A
0.0571662	0.0931535	0.539614	0.789921	TG(54:6)_B	APOE	e4_c ~ TG546_B
0.0865997	0.073909	0.241685	0.641303	TG(54:7)_A	APOE	e4_c ~ TG547_A
0.0735253	0.0602452	0.222682	0.621475	TG(54:8)_A	APOE	e4_c ~ TG548_A
0.0756535	0.0834072	0.364677	0.726709	TG(55:2)	APOE	e4_c ~ TG552
-0.0872066	0.0440204	0.047949	0.475563	TG(55:4)	APOE	e4_c ~ TG554
0.0412847	0.0422907	0.329272	0.718175	TG(56:0)	APOE	e4_c ~ TG560
0.0659651	0.0519196	0.204291	0.621475	TG(56:1)_B	APOE	e4_c ~ TG561_B
0.09787	0.0700498	0.162781	0.621475	TG(56:2)	APOE	e4_c ~ TG562
0.24626	0.0981936	0.0123544	0.250823	TG(56:3)_B	APOE	e4_c ~ TG563_B
0.1266	0.106702	0.235806	0.638343	TG(56:6)	APOE	e4_c ~ TG566
0.0911081	0.0927459	0.326247	0.718175	TG(56:7)	APOE	e4_c ~ TG567
0.0653014	0.0783136	0.404632	0.729597	TG(56:8)	APOE	e4_c ~ TG568
0.0712143	0.0661849	0.282277	0.70056	TG(56:9)	APOE	e4_c ~ TG569
0.0741974	0.0528633	0.160859	0.621475	TG(58:1)	APOE	e4_c ~ TG581
0.0625275	0.0690962	0.365789	0.726709	TG(58:10)	APOE	e4_c ~ TG5810
0.0367661	0.0464668	0.429057	0.730985	TG(58:11)	APOE	e4_c ~ TG5811
0.0708044	0.055917	0.205818	0.621475	TG(58:2)	APOE	e4_c ~ TG582
0.0822278	0.0606378	0.17549	0.621475	TG(58:3)	APOE	e4_c ~ TG583
0.0644142	0.077369	0.405358	0.729597	TG(58:4)	APOE	e4_c ~ TG584
-0.0636904	0.192753	0.741171	0.852506	PA(34:2)	APOE	e4_c ~ PA342
-0.00754029	0.144969	0.958532	0.974162	PA(O-35:1)	APOE	e4_c ~ PAO351
0.283236	0.159476	0.0761301	0.510072	PA(O-38:2)	APOE	e4_c ~ PAO382
0.00514816	0.113066	0.963695	0.974605	PA(P-38:2)	APOE	e4_c ~ PAP382
0.397501	0.269765	0.141032	0.619617	PE(34:0)	APOE	e4_c ~ PE340
0.0789139	0.119989	0.510948	0.780278	PE(34:1)	APOE	e4_c ~ PE341
0.0683316	0.137181	0.61855	0.804715	PE(35:0)	APOE	e4_c ~ PE350
0.0943228	0.150344	0.530599	0.789921	PE(35:1)	APOE	e4_c ~ PE351
-0.152977	0.134759	0.256655	0.665205	PE(35:2)	APOE	e4_c ~ PE352
-1.07114	0.759305	0.158751	0.621475	PE(36:0)	APOE	e4_c ~ PE360
0.462702	0.229541	0.0441783	0.473592	PE(36:1)	APOE	e4_c ~ PE361
-0.0784119	0.265488	0.767808	0.870899	PE(36:2)_A	APOE	e4_c ~ PE362_A
0.184331	0.100026	0.0657484	0.489036	PE(36:2)_B	APOE	e4_c ~ PE362_B
0.2083	0.161653	0.197948	0.621475	PE(36:3)_A	APOE	e4_c ~ PE363_A
0.170757	0.0868627	0.0496856	0.475563	PE(36:3)_B	APOE	e4_c ~ PE363_B
0.207948	0.161634	0.198651	0.621475	PE(36:3)_C	APOE	e4_c ~ PE363_C
0.170466	0.0923253	0.0652311	0.489036	PE(36:3)_D	APOE	e4_c ~ PE363_D
0.284654	0.112033	0.0112591	0.250823	PE(36:4)	APOE	e4_c ~ PE364
0.244203	0.189629	0.198213	0.621475	PE(38:1)	APOE	e4_c ~ PE381
-0.136845	0.255697	0.59268	0.804715	PE(38:2)	APOE	e4_c ~ PE382
-0.349341	0.274492	0.203524	0.621475	PE(38:3)	APOE	e4_c ~ PE383
-0.212752	0.19882	0.284929	0.70056	PE(38:4)	APOE	e4_c ~ PE384
0.0465119	0.0908098	0.608668	0.804715	PE(38:5)	APOE	e4_c ~ PE385
0.316834	0.0927288	0.000667685	0.0894698	PE(38:6)	APOE	e4_c ~ PE386
-0.321359	0.211906	0.129808	0.619617	PE(40:4)	APOE	e4_c ~ PE404
0.192898	0.219669	0.380155	0.729597	PE(40:5)	APOE	e4_c ~ PE405
0.280497	0.197446	0.155841	0.621475	PE(40:6)	APOE	e4_c ~ PE406
0.124666	0.114988	0.278639	0.70056	PE(40:7)	APOE	e4_c ~ PE407
0.141244	0.162517	0.385067	0.729597	PE(42:5)	APOE	e4_c ~ PE425
0.00575894	0.0614631	0.925374	0.95753	PE(42:7)	APOE	e4_c ~ PE427
0.02425	0.101984	0.812114	0.899366	PE(O-34:1)/PE(P-34:0)	APOE	e4_c ~ PEO341PEP340
-0.0806996	0.156584	0.606442	0.804715	PE(O-36:0)	APOE	e4_c ~ PEO360
0.12598	0.246203	0.609018	0.804715	PE(O-36:1)/PE(P-36:0)	APOE	e4_c ~ PEO361PEP360
0.358242	0.173379	0.0391477	0.456155	PE(O-36:2)	APOE	e4_c ~ PEO362
0.0370503	0.136378	0.785948	0.881314	PE(O-36:2)/PE(P-36:1)	APOE	e4_c ~ PEO362PEP361
0.124433	0.154253	0.420106	0.730985	PE(O-36:3)	APOE	e4_c ~ PEO363
0.0741763	0.123009	0.546681	0.789921	PE(O-36:3)/PE(P-36:2)	APOE	e4_c ~ PEO363PEP362
-0.11613	0.135962	0.393303	0.729597	PE(O-36:4)/PE(P-36:3)	APOE	e4_c ~ PEO364PEP363
-0.327622	0.128594	0.0110408	0.250823	PE(O-36:5)/PE(P-36:4)	APOE	e4_c ~ PEO365PEP364
-0.260568	0.145397	0.0735171	0.510072	PE(O-38:4)/PE(P-38:3)	APOE	e4_c ~ PEO384PEP383
-0.194592	0.1569	0.215277	0.621475	PE(O-40:4)/PE(P-40:3)	APOE	e4_c ~ PEO404PEP403
0.141213	0.26608	0.595772	0.804715	PE(O-40:5)/PE(P-40:4)	APOE	e4_c ~ PEO405PEP404
-0.22001	0.182061	0.227256	0.621475	PE(O-40:6)/PE(P-40:5)	APOE	e4_c ~ PEO406PEP405
0.0444638	0.124499	0.721085	0.847592	PE(O-40:7)/PE(P-40:6)	APOE	e4_c ~ PEO407PEP406
0.415327	0.222564	0.0624159	0.489036	PE(O-42:6)	APOE	e4_c ~ PEO426
0.300524	0.18951	0.113206	0.567611	PE(O-44:6)/PE(P-44:5)	APOE	e4_c ~ PEO446PEP445
-0.0613133	0.248307	0.805034	0.898954	PE(O-44:7)/PE(P-44:6)	APOE	e4_c ~ PEO447PEP446
0.0382556	0.136368	0.779146	0.877357	PE(P-36:1)	APOE	e4_c ~ PEP361
0.0740783	0.123163	0.547712	0.789921	PE(P-36:2)	APOE	e4_c ~ PEP362
0.321635	0.215182	0.135409	0.619617	PE(P-41:0)	APOE	e4_c ~ PEP410
0.0245504	0.25883	0.924458	0.95753	PE(P-42:6)/PE(O-42:7)	APOE	e4_c ~ PEP426PEO427
-0.0238061	0.0593796	0.688598	0.836257	PI(32:1)	APOE	e4_c ~ PI321
0.155035	0.113526	0.17246	0.621475	PI(34:1)	APOE	e4_c ~ PI341
-0.0329593	0.106303	0.756609	0.866543	PI(34:2)	APOE	e4_c ~ PI342
0.294146	0.132174	0.026347	0.353049	PI(36:1)	APOE	e4_c ~ PI361
0.137106	0.144371	0.34258	0.726709	PI(36:2)	APOE	e4_c ~ PI362
0.0495932	0.123936	0.689158	0.836257	PI(36:3)	APOE	e4_c ~ PI363
0.0249727	0.133154	0.851282	0.908938	PI(36:4)	APOE	e4_c ~ PI364
0.0852512	0.159221	0.592513	0.804715	PI(37:4)	APOE	e4_c ~ PI374
0.305107	0.114879	0.00807688	0.240512	PI(38:2)	APOE	e4_c ~ PI382
0.244236	0.1484	0.100224	0.546728	PI(38:3)	APOE	e4_c ~ PI383
0.258465	0.164471	0.116487	0.567611	PI(38:4)	APOE	e4_c ~ PI384
0.0819163	0.139102	0.55611	0.790419	PI(38:5)	APOE	e4_c ~ PI385
0.138714	0.107347	0.196684	0.621475	PI(38:6)	APOE	e4_c ~ PI386
-0.0514132	0.119081	0.666049	0.987148	Cer(d42:0)	APOE Adjusted	e4_c ~ Cerd420 + Status + Sex + Site + Age
0.0645597	0.142838	0.651418	0.987148	Cer(d42:1)_A	APOE Adjusted	e4_c ~ Cerd421_A + Status + Sex + Site + Age
-0.0361533	0.131443	0.783356	0.987148	Cer(d42:1)_B	APOE Adjusted	e4_c ~ Cerd421_B + Status + Sex + Site + Age
-0.116957	0.111485	0.294486	0.987148	DG(34:1)	APOE Adjusted	e4_c ~ DG341 + Status + Sex + Site + Age
-0.160692	0.129561	0.215268	0.987148	DG(34:2)	APOE Adjusted	e4_c ~ DG342 + Status + Sex + Site + Age
0.0622154	0.0574714	0.279366	0.987148	DG(36:2)	APOE Adjusted	e4_c ~ DG362 + Status + Sex + Site + Age
0.050499	0.106774	0.636388	0.987148	DG(38:1)_A	APOE Adjusted	e4_c ~ DG381_A + Status + Sex + Site + Age
0.0926012	0.128471	0.471266	0.987148	LacCer(d32:1)	APOE Adjusted	e4_c ~ LacCerd321 + Status + Sex + Site + Age
0.151556	0.164483	0.357142	0.987148	LacCer(d42:2)	APOE Adjusted	e4_c ~ LacCerd422 + Status + Sex + Site + Age
-0.198076	0.109447	0.0707368	0.987148	LPC(14:0)	APOE Adjusted	e4_c ~ LPC140 + Status + Sex + Site + Age
-0.169689	0.108502	0.118266	0.987148	LPC(15:0)_A	APOE Adjusted	e4_c ~ LPC150_A + Status + Sex + Site + Age
0.0174652	0.147721	0.905916	0.987148	LPC(16:0)	APOE Adjusted	e4_c ~ LPC160 + Status + Sex + Site + Age
-0.0762722	0.131534	0.562183	0.987148	LPC(16:1)	APOE Adjusted	e4_c ~ LPC161 + Status + Sex + Site + Age
-0.0777589	0.148237	0.60005	0.987148	LPC(18:0)	APOE Adjusted	e4_c ~ LPC180 + Status + Sex + Site + Age
0.291284	0.16997	0.0869996	0.987148	LPC(18:1)	APOE Adjusted	e4_c ~ LPC181 + Status + Sex + Site + Age
0.125525	0.139682	0.369138	0.987148	LPC(18:2)	APOE Adjusted	e4_c ~ LPC182 + Status + Sex + Site + Age
-0.00843485	0.118016	0.943041	0.987148	LPC(20:3)	APOE Adjusted	e4_c ~ LPC203 + Status + Sex + Site + Age
0.0159774	0.121412	0.89534	0.987148	LPC(20:4)	APOE Adjusted	e4_c ~ LPC204 + Status + Sex + Site + Age
0.0994613	0.109045	0.362008	0.987148	LPC(22:5)	APOE Adjusted	e4_c ~ LPC225 + Status + Sex + Site + Age
0.11601	0.116453	0.319484	0.987148	LPC(22:6)	APOE Adjusted	e4_c ~ LPC226 + Status + Sex + Site + Age
0.0174101	0.146449	0.905401	0.987148	LPC(O-16:0)	APOE Adjusted	e4_c ~ LPCO160 + Status + Sex + Site + Age
0.118451	0.145683	0.416442	0.987148	LPC(P-16:0)	APOE Adjusted	e4_c ~ LPCP160 + Status + Sex + Site + Age
-0.0997252	0.063221	0.115134	0.987148	PC(28:0)	APOE Adjusted	e4_c ~ PC280 + Status + Sex + Site + Age
-0.205566	0.109103	0.0599407	0.975592	PC(30:0)	APOE Adjusted	e4_c ~ PC300 + Status + Sex + Site + Age
-0.147786	0.0798542	0.0646154	0.975592	PC(30:1)	APOE Adjusted	e4_c ~ PC301 + Status + Sex + Site + Age
-0.0596393	0.09032	0.509261	0.987148	PC(31:0)	APOE Adjusted	e4_c ~ PC310 + Status + Sex + Site + Age
-0.109658	0.0738111	0.137801	0.987148	PC(31:1)	APOE Adjusted	e4_c ~ PC311 + Status + Sex + Site + Age
0.0805624	0.228026	0.723963	0.987148	PC(32:0)	APOE Adjusted	e4_c ~ PC320 + Status + Sex + Site + Age
-0.0678139	0.119549	0.570718	0.987148	PC(32:1)	APOE Adjusted	e4_c ~ PC321 + Status + Sex + Site + Age
-0.397309	0.132742	0.00285451	0.765009	PC(32:2)	APOE Adjusted	e4_c ~ PC322 + Status + Sex + Site + Age
0.0238145	0.101602	0.814747	0.987148	PC(33:0)_A	APOE Adjusted	e4_c ~ PC330_A + Status + Sex + Site + Age
-0.064931	0.165566	0.695042	0.987148	PC(33:1)_A	APOE Adjusted	e4_c ~ PC331_A + Status + Sex + Site + Age
0.0179801	0.0449952	0.689567	0.987148	PC(33:1)_B	APOE Adjusted	e4_c ~ PC331_B + Status + Sex + Site + Age
0.11201	0.0688457	0.104173	0.987148	PC(33:1)_C	APOE Adjusted	e4_c ~ PC331_C + Status + Sex + Site + Age
-0.324186	0.150477	0.0315346	0.96968	PC(33:2)	APOE Adjusted	e4_c ~ PC332 + Status + Sex + Site + Age
0.286278	0.228076	0.209812	0.987148	PC(34:1)	APOE Adjusted	e4_c ~ PC341 + Status + Sex + Site + Age
-0.398222	0.312072	0.202339	0.987148	PC(34:2)	APOE Adjusted	e4_c ~ PC342 + Status + Sex + Site + Age
-0.169756	0.169578	0.317134	0.987148	PC(34:3)	APOE Adjusted	e4_c ~ PC343 + Status + Sex + Site + Age
-0.282327	0.117999	0.0169794	0.96968	PC(34:4)	APOE Adjusted	e4_c ~ PC344 + Status + Sex + Site + Age
0.117634	0.174721	0.500992	0.987148	PC(35:1)	APOE Adjusted	e4_c ~ PC351 + Status + Sex + Site + Age
-0.174766	0.154605	0.258677	0.987148	PC(35:2)	APOE Adjusted	e4_c ~ PC352 + Status + Sex + Site + Age
-0.269394	0.186095	0.148152	0.987148	PC(35:3)	APOE Adjusted	e4_c ~ PC353 + Status + Sex + Site + Age
-0.274783	0.142541	0.0542731	0.96968	PC(35:4)_A	APOE Adjusted	e4_c ~ PC354_A + Status + Sex + Site + Age
0.0876075	0.177487	0.621736	0.987148	PC(36:1)	APOE Adjusted	e4_c ~ PC361 + Status + Sex + Site + Age
-0.317388	0.26055	0.22356	0.987148	PC(36:2)	APOE Adjusted	e4_c ~ PC362 + Status + Sex + Site + Age
-0.284036	0.262573	0.279723	0.987148	PC(36:3)	APOE Adjusted	e4_c ~ PC363 + Status + Sex + Site + Age
-0.06217	0.148167	0.674906	0.987148	PC(36:4)_A	APOE Adjusted	e4_c ~ PC364_A + Status + Sex + Site + Age
-0.28781	0.24076	0.232308	0.987148	PC(36:4)_B	APOE Adjusted	e4_c ~ PC364_B + Status + Sex + Site + Age
-0.0154739	0.113179	0.891289	0.987148	PC(36:5)	APOE Adjusted	e4_c ~ PC365 + Status + Sex + Site + Age
-0.0780767	0.0975979	0.42398	0.987148	PC(36:6)	APOE Adjusted	e4_c ~ PC366 + Status + Sex + Site + Age
-0.0592897	0.1051	0.572841	0.987148	PC(37:2)	APOE Adjusted	e4_c ~ PC372 + Status + Sex + Site + Age
-0.0108552	0.103741	0.916693	0.987148	PC(37:4)	APOE Adjusted	e4_c ~ PC374 + Status + Sex + Site + Age
-0.0441951	0.140164	0.752615	0.987148	PC(37:5)	APOE Adjusted	e4_c ~ PC375 + Status + Sex + Site + Age
-0.043522	0.129927	0.737741	0.987148	PC(37:6)	APOE Adjusted	e4_c ~ PC376 + Status + Sex + Site + Age
-0.0411326	0.199744	0.836905	0.987148	PC(38:2)	APOE Adjusted	e4_c ~ PC382 + Status + Sex + Site + Age
-0.129685	0.155832	0.405562	0.987148	PC(38:3)	APOE Adjusted	e4_c ~ PC383 + Status + Sex + Site + Age
-0.276557	0.189768	0.145449	0.987148	PC(38:4)_A	APOE Adjusted	e4_c ~ PC384_A + Status + Sex + Site + Age
0.023208	0.240061	0.923011	0.987148	PC(38:5)	APOE Adjusted	e4_c ~ PC385 + Status + Sex + Site + Age
0.130912	0.217639	0.547687	0.987148	PC(38:6)_A	APOE Adjusted	e4_c ~ PC386_A + Status + Sex + Site + Age
0.124718	0.217323	0.566222	0.987148	PC(38:6)_B	APOE Adjusted	e4_c ~ PC386_B + Status + Sex + Site + Age
-0.103276	0.105581	0.328316	0.987148	PC(40:4)	APOE Adjusted	e4_c ~ PC404 + Status + Sex + Site + Age
-0.00449362	0.149927	0.976097	0.987148	PC(40:5)_A	APOE Adjusted	e4_c ~ PC405_A + Status + Sex + Site + Age
-0.050331	0.171443	0.769167	0.987148	PC(40:5)_B	APOE Adjusted	e4_c ~ PC405_B + Status + Sex + Site + Age
0.0806391	0.135464	0.551839	0.987148	PC(40:6)	APOE Adjusted	e4_c ~ PC406 + Status + Sex + Site + Age
0.0211205	0.149132	0.887417	0.987148	PC(40:8)	APOE Adjusted	e4_c ~ PC408 + Status + Sex + Site + Age
0.0524204	0.111632	0.638794	0.987148	PC(42:10)	APOE Adjusted	e4_c ~ PC4210 + Status + Sex + Site + Age
-0.127234	0.219807	0.562871	0.987148	PC(O-32:0)	APOE Adjusted	e4_c ~ PCO320 + Status + Sex + Site + Age
0.122823	0.162935	0.451204	0.987148	PC(O-34:0)	APOE Adjusted	e4_c ~ PCO340 + Status + Sex + Site + Age
0.0656838	0.219422	0.764759	0.987148	PC(P-32:0)/PC(O-32:1)	APOE Adjusted	e4_c ~ PCP320PCO321 + Status + Sex + Site + Age
0.0540916	0.0752033	0.472203	0.987148	PC(P-32:1)/PC(O-32:2)	APOE Adjusted	e4_c ~ PCP321PCO322 + Status + Sex + Site + Age
-0.0488224	0.209103	0.81545	0.987148	PC(P-34:0)/PC(O-34:1)	APOE Adjusted	e4_c ~ PCP340PCO341 + Status + Sex + Site + Age
-0.141253	0.14961	0.345407	0.987148	PC(P-34:1)/PC(O-34:2)_A	APOE Adjusted	e4_c ~ PCP341PCO342_A + Status + Sex + Site + Age
0.188014	0.200482	0.348651	0.987148	PC(P-34:1)/PC(O-34:2)_B	APOE Adjusted	e4_c ~ PCP341PCO342_B + Status + Sex + Site + Age
0.0437206	0.159281	0.783788	0.987148	PC(P-34:2)/PC(O-34:3)	APOE Adjusted	e4_c ~ PCP342PCO343 + Status + Sex + Site + Age
-0.0174022	0.140487	0.901451	0.987148	PC(P-36:1)/PC(O-36:2)_A	APOE Adjusted	e4_c ~ PCP361PCO362_A + Status + Sex + Site + Age
0.149593	0.0740214	0.0436484	0.96968	PC(P-36:1)/PC(O-36:2)_B	APOE Adjusted	e4_c ~ PCP361PCO362_B + Status + Sex + Site + Age
-0.257551	0.1335	0.0540902	0.96968	PC(P-36:2)/PC(O-36:3)_A	APOE Adjusted	e4_c ~ PCP362PCO363_A + Status + Sex + Site + Age
0.0116817	0.108191	0.914047	0.987148	PC(P-36:2)/PC(O-36:3)_B	APOE Adjusted	e4_c ~ PCP362PCO363_B + Status + Sex + Site + Age
0.0283392	0.158889	0.858491	0.987148	PC(P-36:2)/PC(O-36:3)_C	APOE Adjusted	e4_c ~ PCP362PCO363_C + Status + Sex + Site + Age
-0.31526	0.146421	0.0316362	0.96968	PC(P-36:3)/PC(O-36:4)	APOE Adjusted	e4_c ~ PCP363PCO364 + Status + Sex + Site + Age
-0.0268493	0.114245	0.814262	0.987148	PC(P-36:4)/PC(O-36:5)_A	APOE Adjusted	e4_c ~ PCP364PCO365_A + Status + Sex + Site + Age
-0.198171	0.184541	0.283238	0.987148	PC(P-36:4)/PC(O-36:5)_B	APOE Adjusted	e4_c ~ PCP364PCO365_B + Status + Sex + Site + Age
-0.215776	0.179993	0.230992	0.987148	PC(P-38:3)/PC(O-38:4)	APOE Adjusted	e4_c ~ PCP383PCO384 + Status + Sex + Site + Age
-0.287929	0.195181	0.140591	0.987148	PC(P-38:4)/PC(O-38:5)_A	APOE Adjusted	e4_c ~ PCP384PCO385_A + Status + Sex + Site + Age
-0.162368	0.0751033	0.0309468	0.96968	PC(P-38:4)/PC(O-38:5)_B	APOE Adjusted	e4_c ~ PCP384PCO385_B + Status + Sex + Site + Age
0.145446	0.074565	0.0514856	0.96968	PC(P-38:5)/PC(O-38:6)	APOE Adjusted	e4_c ~ PCP385PCO386 + Status + Sex + Site + Age
0.0563803	0.0609935	0.3556	0.987148	PC(P-38:6)/PC(O-38:7)	APOE Adjusted	e4_c ~ PCP386PCO387 + Status + Sex + Site + Age
0.118649	0.134042	0.37636	0.987148	PC(P-40:3)/PC(O-40:4)	APOE Adjusted	e4_c ~ PCP403PCO404 + Status + Sex + Site + Age
-0.0959328	0.120553	0.426422	0.987148	SM(d30:1)	APOE Adjusted	e4_c ~ SMd301 + Status + Sex + Site + Age
-0.120574	0.107956	0.264411	0.987148	SM(d31:1)	APOE Adjusted	e4_c ~ SMd311 + Status + Sex + Site + Age
-0.0119026	0.114181	0.917005	0.987148	SM(d32:0)	APOE Adjusted	e4_c ~ SMd320 + Status + Sex + Site + Age
-0.0164254	0.180474	0.927507	0.987148	SM(d32:1)	APOE Adjusted	e4_c ~ SMd321 + Status + Sex + Site + Age
-0.0629977	0.138497	0.649338	0.987148	SM(d32:2)	APOE Adjusted	e4_c ~ SMd322 + Status + Sex + Site + Age
-0.0379788	0.20084	0.850067	0.987148	SM(d33:1)	APOE Adjusted	e4_c ~ SMd331 + Status + Sex + Site + Age
0.329537	0.243282	0.175979	0.987148	SM(d34:0)	APOE Adjusted	e4_c ~ SMd340 + Status + Sex + Site + Age
0.5305	0.261496	0.042849	0.96968	SM(d34:1)	APOE Adjusted	e4_c ~ SMd341 + Status + Sex + Site + Age
0.122954	0.169902	0.469498	0.987148	SM(d34:2)	APOE Adjusted	e4_c ~ SMd342 + Status + Sex + Site + Age
-0.0275963	0.155285	0.858997	0.987148	SM(d35:2)	APOE Adjusted	e4_c ~ SMd352 + Status + Sex + Site + Age
-0.0762854	0.170719	0.655116	0.987148	SM(d36:0)	APOE Adjusted	e4_c ~ SMd360 + Status + Sex + Site + Age
0.0544985	0.200736	0.786088	0.987148	SM(d36:1)	APOE Adjusted	e4_c ~ SMd361 + Status + Sex + Site + Age
0.134825	0.212653	0.526271	0.987148	SM(d36:2)	APOE Adjusted	e4_c ~ SMd362 + Status + Sex + Site + Age
-0.119479	0.16148	0.459599	0.987148	SM(d36:3)	APOE Adjusted	e4_c ~ SMd363 + Status + Sex + Site + Age
-0.200993	0.187981	0.285322	0.987148	SM(d37:1)	APOE Adjusted	e4_c ~ SMd371 + Status + Sex + Site + Age
-0.133648	0.189994	0.48201	0.987148	SM(d38:0)	APOE Adjusted	e4_c ~ SMd380 + Status + Sex + Site + Age
-0.0706322	0.192362	0.713588	0.987148	SM(d38:1)	APOE Adjusted	e4_c ~ SMd381 + Status + Sex + Site + Age
0.177055	0.212921	0.405934	0.987148	SM(d38:2)	APOE Adjusted	e4_c ~ SMd382 + Status + Sex + Site + Age
-0.227688	0.154513	0.141023	0.987148	SM(d39:1)	APOE Adjusted	e4_c ~ SMd391 + Status + Sex + Site + Age
-0.0708379	0.159575	0.657234	0.987148	SM(d39:2)	APOE Adjusted	e4_c ~ SMd392 + Status + Sex + Site + Age
-0.130583	0.17628	0.459069	0.987148	SM(d40:0)	APOE Adjusted	e4_c ~ SMd400 + Status + Sex + Site + Age
-0.139586	0.188477	0.459174	0.987148	SM(d40:1)	APOE Adjusted	e4_c ~ SMd401 + Status + Sex + Site + Age
-0.0456498	0.217984	0.83418	0.987148	SM(d40:2)	APOE Adjusted	e4_c ~ SMd402 + Status + Sex + Site + Age
-0.202584	0.109836	0.0655249	0.975592	SM(d40:3)	APOE Adjusted	e4_c ~ SMd403 + Status + Sex + Site + Age
-0.141095	0.151081	0.35066	0.987148	SM(d41:1)	APOE Adjusted	e4_c ~ SMd411 + Status + Sex + Site + Age
-0.0889744	0.177515	0.616366	0.987148	SM(d41:2)	APOE Adjusted	e4_c ~ SMd412 + Status + Sex + Site + Age
-0.214822	0.186045	0.2486	0.987148	SM(d41:3)	APOE Adjusted	e4_c ~ SMd413 + Status + Sex + Site + Age
0.0221269	0.14819	0.881346	0.987148	SM(d42:1)	APOE Adjusted	e4_c ~ SMd421 + Status + Sex + Site + Age
0.180099	0.216328	0.405382	0.987148	SM(d42:2)	APOE Adjusted	e4_c ~ SMd422 + Status + Sex + Site + Age
0.136931	0.207598	0.509719	0.987148	SM(d42:3)	APOE Adjusted	e4_c ~ SMd423 + Status + Sex + Site + Age
-0.134542	0.138981	0.333332	0.987148	SM(d43:1)	APOE Adjusted	e4_c ~ SMd431 + Status + Sex + Site + Age
-0.0896872	0.141112	0.525252	0.987148	SM(d43:2)	APOE Adjusted	e4_c ~ SMd432 + Status + Sex + Site + Age
0.020811	0.100414	0.835871	0.987148	SM(d44:1)	APOE Adjusted	e4_c ~ SMd441 + Status + Sex + Site + Age
0.0641223	0.114064	0.574179	0.987148	SM(d44:2)	APOE Adjusted	e4_c ~ SMd442 + Status + Sex + Site + Age
0.00782288	0.0317357	0.805363	0.987148	TG(40:0)	APOE Adjusted	e4_c ~ TG400 + Status + Sex + Site + Age
-0.00921552	0.0249841	0.712342	0.987148	TG(40:1)	APOE Adjusted	e4_c ~ TG401 + Status + Sex + Site + Age
-0.00187791	0.0352187	0.95749	0.987148	TG(42:0)	APOE Adjusted	e4_c ~ TG420 + Status + Sex + Site + Age
-0.0014854	0.0320331	0.963027	0.987148	TG(42:1)	APOE Adjusted	e4_c ~ TG421 + Status + Sex + Site + Age
0.000918179	0.0305361	0.976021	0.987148	TG(42:2)	APOE Adjusted	e4_c ~ TG422 + Status + Sex + Site + Age
-0.0496547	0.111766	0.656974	0.987148	TG(42:3)	APOE Adjusted	e4_c ~ TG423 + Status + Sex + Site + Age
-0.00598408	0.0399869	0.881081	0.987148	TG(44:0)	APOE Adjusted	e4_c ~ TG440 + Status + Sex + Site + Age
-0.00841698	0.0414943	0.839311	0.987148	TG(44:1)	APOE Adjusted	e4_c ~ TG441 + Status + Sex + Site + Age
-0.00446199	0.0371529	0.904438	0.987148	TG(44:2)	APOE Adjusted	e4_c ~ TG442 + Status + Sex + Site + Age
-0.0238647	0.0394646	0.545557	0.987148	TG(45:1)	APOE Adjusted	e4_c ~ TG451 + Status + Sex + Site + Age
-0.0174007	0.0457476	0.703786	0.987148	TG(46:0)	APOE Adjusted	e4_c ~ TG460 + Status + Sex + Site + Age
-0.0196714	0.0517152	0.703774	0.987148	TG(46:1)	APOE Adjusted	e4_c ~ TG461 + Status + Sex + Site + Age
-0.0187859	0.0541904	0.728942	0.987148	TG(46:2)	APOE Adjusted	e4_c ~ TG462 + Status + Sex + Site + Age
-0.0724049	0.129549	0.576401	0.987148	TG(46:3)_A	APOE Adjusted	e4_c ~ TG463_A + Status + Sex + Site + Age
-0.00296823	0.0499285	0.95261	0.987148	TG(46:3)_B	APOE Adjusted	e4_c ~ TG463_B + Status + Sex + Site + Age
-0.0258776	0.158693	0.870511	0.987148	TG(46:4)	APOE Adjusted	e4_c ~ TG464 + Status + Sex + Site + Age
0.0262941	0.174325	0.880148	0.987148	TG(46:5)	APOE Adjusted	e4_c ~ TG465 + Status + Sex + Site + Age
-0.0325344	0.0519738	0.531525	0.987148	TG(47:1)	APOE Adjusted	e4_c ~ TG471 + Status + Sex + Site + Age
-0.0379768	0.0540816	0.48277	0.987148	TG(47:2)	APOE Adjusted	e4_c ~ TG472 + Status + Sex + Site + Age
-0.0135773	0.0531838	0.79857	0.987148	TG(48:0)	APOE Adjusted	e4_c ~ TG480 + Status + Sex + Site + Age
-0.00885829	0.0596045	0.881896	0.987148	TG(48:1)	APOE Adjusted	e4_c ~ TG481 + Status + Sex + Site + Age
-0.0125713	0.0681126	0.85362	0.987148	TG(48:2)	APOE Adjusted	e4_c ~ TG482 + Status + Sex + Site + Age
0.00371066	0.0682839	0.956678	0.987148	TG(48:3)	APOE Adjusted	e4_c ~ TG483 + Status + Sex + Site + Age
0.0519285	0.135734	0.702145	0.987148	TG(48:4)	APOE Adjusted	e4_c ~ TG484 + Status + Sex + Site + Age
0.160069	0.189852	0.399433	0.987148	TG(48:5)	APOE Adjusted	e4_c ~ TG485 + Status + Sex + Site + Age
0.121388	0.179954	0.500174	0.987148	TG(48:6)	APOE Adjusted	e4_c ~ TG486 + Status + Sex + Site + Age
-0.0163984	0.0505568	0.74576	0.987148	TG(49:0)	APOE Adjusted	e4_c ~ TG490 + Status + Sex + Site + Age
-0.0245821	0.0683497	0.719211	0.987148	TG(49:1)	APOE Adjusted	e4_c ~ TG491 + Status + Sex + Site + Age
-0.0342199	0.0812525	0.673765	0.987148	TG(49:2)	APOE Adjusted	e4_c ~ TG492 + Status + Sex + Site + Age
-0.0332719	0.0869793	0.702181	0.987148	TG(49:3)_A	APOE Adjusted	e4_c ~ TG493_A + Status + Sex + Site + Age
0.00541997	0.0511264	0.915603	0.987148	TG(50:0)	APOE Adjusted	e4_c ~ TG500 + Status + Sex + Site + Age
0.0153368	0.071801	0.830917	0.987148	TG(50:1)	APOE Adjusted	e4_c ~ TG501 + Status + Sex + Site + Age
0.0120413	0.0864399	0.889249	0.987148	TG(50:2)	APOE Adjusted	e4_c ~ TG502 + Status + Sex + Site + Age
0.00382655	0.0913875	0.966612	0.987148	TG(50:3)	APOE Adjusted	e4_c ~ TG503 + Status + Sex + Site + Age
-0.00027938	0.0833578	0.997327	0.997641	TG(50:4)	APOE Adjusted	e4_c ~ TG504 + Status + Sex + Site + Age
0.0145399	0.0717356	0.839436	0.987148	TG(50:5)_B	APOE Adjusted	e4_c ~ TG505_B + Status + Sex + Site + Age
0.0111279	0.0662514	0.866658	0.987148	TG(50:6)_B	APOE Adjusted	e4_c ~ TG506_B + Status + Sex + Site + Age
0.00486066	0.0700959	0.944736	0.987148	TG(51:1)	APOE Adjusted	e4_c ~ TG511 + Status + Sex + Site + Age
0.0228719	0.0957581	0.811288	0.987148	TG(51:2)	APOE Adjusted	e4_c ~ TG512 + Status + Sex + Site + Age
-0.00721933	0.109551	0.947476	0.987148	TG(51:3)	APOE Adjusted	e4_c ~ TG513 + Status + Sex + Site + Age
0.00079764	0.0968254	0.993429	0.997641	TG(51:4)_A	APOE Adjusted	e4_c ~ TG514_A + Status + Sex + Site + Age
0.0354764	0.114995	0.757786	0.987148	TG(51:5)	APOE Adjusted	e4_c ~ TG515 + Status + Sex + Site + Age
0.0270357	0.0472718	0.567551	0.987148	TG(52:0)	APOE Adjusted	e4_c ~ TG520 + Status + Sex + Site + Age
0.0270975	0.0623034	0.663742	0.987148	TG(52:1)	APOE Adjusted	e4_c ~ TG521 + Status + Sex + Site + Age
0.0778393	0.0995301	0.434427	0.987148	TG(52:2)	APOE Adjusted	e4_c ~ TG522 + Status + Sex + Site + Age
0.0510278	0.106832	0.633045	0.987148	TG(52:3)	APOE Adjusted	e4_c ~ TG523 + Status + Sex + Site + Age
0.0231597	0.100154	0.817193	0.987148	TG(52:4)	APOE Adjusted	e4_c ~ TG524 + Status + Sex + Site + Age
0.0458648	0.0899169	0.610149	0.987148	TG(52:5)	APOE Adjusted	e4_c ~ TG525 + Status + Sex + Site + Age
0.0438139	0.078113	0.575034	0.987148	TG(52:6)_A	APOE Adjusted	e4_c ~ TG526_A + Status + Sex + Site + Age
0.0189277	0.0645573	0.769458	0.987148	TG(52:7)_A	APOE Adjusted	e4_c ~ TG527_A + Status + Sex + Site + Age
0.0188284	0.0532029	0.723518	0.987148	TG(53:1)	APOE Adjusted	e4_c ~ TG531 + Status + Sex + Site + Age
0.0626857	0.0855333	0.463865	0.987148	TG(53:2)	APOE Adjusted	e4_c ~ TG532 + Status + Sex + Site + Age
0.0888071	0.0899111	0.323615	0.987148	TG(53:3)	APOE Adjusted	e4_c ~ TG533 + Status + Sex + Site + Age
0.0589756	0.0936492	0.529054	0.987148	TG(53:4)_A	APOE Adjusted	e4_c ~ TG534_A + Status + Sex + Site + Age
0.028317	0.0874909	0.746291	0.987148	TG(53:5)_A	APOE Adjusted	e4_c ~ TG535_A + Status + Sex + Site + Age
0.0470122	0.0441058	0.286822	0.987148	TG(54:0)	APOE Adjusted	e4_c ~ TG540 + Status + Sex + Site + Age
0.0589307	0.0587022	0.315762	0.987148	TG(54:1)	APOE Adjusted	e4_c ~ TG541 + Status + Sex + Site + Age
0.0825627	0.0788555	0.295439	0.987148	TG(54:2)	APOE Adjusted	e4_c ~ TG542 + Status + Sex + Site + Age
0.134575	0.095059	0.157288	0.987148	TG(54:3)	APOE Adjusted	e4_c ~ TG543 + Status + Sex + Site + Age
0.106563	0.0980562	0.277503	0.987148	TG(54:4)	APOE Adjusted	e4_c ~ TG544 + Status + Sex + Site + Age
0.0450227	0.0920654	0.624967	0.987148	TG(54:5)_A	APOE Adjusted	e4_c ~ TG545_A + Status + Sex + Site + Age
0.0639515	0.0957634	0.504467	0.987148	TG(54:5)_B	APOE Adjusted	e4_c ~ TG545_B + Status + Sex + Site + Age
0.0823878	0.0730357	0.259669	0.987148	TG(54:6)_A	APOE Adjusted	e4_c ~ TG546_A + Status + Sex + Site + Age
0.0361033	0.0915844	0.693542	0.987148	TG(54:6)_B	APOE Adjusted	e4_c ~ TG546_B + Status + Sex + Site + Age
0.0450186	0.0795466	0.571608	0.987148	TG(54:7)_A	APOE Adjusted	e4_c ~ TG547_A + Status + Sex + Site + Age
0.0434576	0.0673969	0.519258	0.987148	TG(54:8)_A	APOE Adjusted	e4_c ~ TG548_A + Status + Sex + Site + Age
0.0709647	0.0818025	0.385945	0.987148	TG(55:2)	APOE Adjusted	e4_c ~ TG552 + Status + Sex + Site + Age
-0.0917274	0.0453249	0.0433557	0.96968	TG(55:4)	APOE Adjusted	e4_c ~ TG554 + Status + Sex + Site + Age
0.0280972	0.0429061	0.512768	0.987148	TG(56:0)	APOE Adjusted	e4_c ~ TG560 + Status + Sex + Site + Age
0.0582007	0.0525771	0.268675	0.987148	TG(56:1)_B	APOE Adjusted	e4_c ~ TG561_B + Status + Sex + Site + Age
0.0989631	0.0690341	0.15213	0.987148	TG(56:2)	APOE Adjusted	e4_c ~ TG562 + Status + Sex + Site + Age
0.232986	0.0955861	0.015028	0.96968	TG(56:3)_B	APOE Adjusted	e4_c ~ TG563_B + Status + Sex + Site + Age
0.103705	0.102614	0.312526	0.987148	TG(56:6)	APOE Adjusted	e4_c ~ TG566 + Status + Sex + Site + Age
0.0774383	0.0928997	0.404796	0.987148	TG(56:7)	APOE Adjusted	e4_c ~ TG567 + Status + Sex + Site + Age
0.0467427	0.0816717	0.567277	0.987148	TG(56:8)	APOE Adjusted	e4_c ~ TG568 + Status + Sex + Site + Age
0.0438568	0.0728684	0.547451	0.987148	TG(56:9)	APOE Adjusted	e4_c ~ TG569 + Status + Sex + Site + Age
0.0800301	0.0522527	0.126053	0.987148	TG(58:1)	APOE Adjusted	e4_c ~ TG581 + Status + Sex + Site + Age
0.0524008	0.0733663	0.475309	0.987148	TG(58:10)	APOE Adjusted	e4_c ~ TG5810 + Status + Sex + Site + Age
0.0269045	0.051973	0.604849	0.987148	TG(58:11)	APOE Adjusted	e4_c ~ TG5811 + Status + Sex + Site + Age
0.0777958	0.055923	0.16461	0.987148	TG(58:2)	APOE Adjusted	e4_c ~ TG582 + Status + Sex + Site + Age
0.0855738	0.0608872	0.160312	0.987148	TG(58:3)	APOE Adjusted	e4_c ~ TG583 + Status + Sex + Site + Age
0.0810075	0.0767808	0.29175	0.987148	TG(58:4)	APOE Adjusted	e4_c ~ TG584 + Status + Sex + Site + Age
-0.327294	0.193855	0.0917704	0.987148	PA(34:2)	APOE Adjusted	e4_c ~ PA342 + Status + Sex + Site + Age
-0.145484	0.149022	0.32926	0.987148	PA(O-35:1)	APOE Adjusted	e4_c ~ PAO351 + Status + Sex + Site + Age
0.000492228	0.166429	0.997641	0.997641	PA(O-38:2)	APOE Adjusted	e4_c ~ PAO382 + Status + Sex + Site + Age
-0.0991721	0.126497	0.4333	0.987148	PA(P-38:2)	APOE Adjusted	e4_c ~ PAP382 + Status + Sex + Site + Age
0.133281	0.268691	0.620015	0.987148	PE(34:0)	APOE Adjusted	e4_c ~ PE340 + Status + Sex + Site + Age
-0.0962297	0.125131	0.442122	0.987148	PE(34:1)	APOE Adjusted	e4_c ~ PE341 + Status + Sex + Site + Age
0.0508716	0.139177	0.714831	0.987148	PE(35:0)	APOE Adjusted	e4_c ~ PE350 + Status + Sex + Site + Age
-0.0606433	0.15539	0.696455	0.987148	PE(35:1)	APOE Adjusted	e4_c ~ PE351 + Status + Sex + Site + Age
-0.287491	0.135944	0.0347854	0.96968	PE(35:2)	APOE Adjusted	e4_c ~ PE352 + Status + Sex + Site + Age
0.0521806	0.796063	0.947755	0.987148	PE(36:0)	APOE Adjusted	e4_c ~ PE360 + Status + Sex + Site + Age
0.230631	0.229492	0.315245	0.987148	PE(36:1)	APOE Adjusted	e4_c ~ PE361 + Status + Sex + Site + Age
-0.434241	0.265595	0.102484	0.987148	PE(36:2)_A	APOE Adjusted	e4_c ~ PE362_A + Status + Sex + Site + Age
0.105503	0.0985878	0.284907	0.987148	PE(36:2)_B	APOE Adjusted	e4_c ~ PE362_B + Status + Sex + Site + Age
-0.169624	0.178506	0.342302	0.987148	PE(36:3)_A	APOE Adjusted	e4_c ~ PE363_A + Status + Sex + Site + Age
0.131382	0.084978	0.122519	0.987148	PE(36:3)_B	APOE Adjusted	e4_c ~ PE363_B + Status + Sex + Site + Age
-0.170352	0.178518	0.34027	0.987148	PE(36:3)_C	APOE Adjusted	e4_c ~ PE363_C + Status + Sex + Site + Age
0.116791	0.0906846	0.198192	0.987148	PE(36:3)_D	APOE Adjusted	e4_c ~ PE363_D + Status + Sex + Site + Age
0.178642	0.112333	0.1122	0.987148	PE(36:4)	APOE Adjusted	e4_c ~ PE364 + Status + Sex + Site + Age
0.107736	0.188423	0.567649	0.987148	PE(38:1)	APOE Adjusted	e4_c ~ PE381 + Status + Sex + Site + Age
-0.394523	0.263242	0.134379	0.987148	PE(38:2)	APOE Adjusted	e4_c ~ PE382 + Status + Sex + Site + Age
-0.361414	0.287587	0.209257	0.987148	PE(38:3)	APOE Adjusted	e4_c ~ PE383 + Status + Sex + Site + Age
-0.165458	0.196608	0.400308	0.987148	PE(38:4)	APOE Adjusted	e4_c ~ PE384 + Status + Sex + Site + Age
-0.0202559	0.115634	0.860992	0.987148	PE(38:5)	APOE Adjusted	e4_c ~ PE385 + Status + Sex + Site + Age
0.208873	0.0975907	0.0326604	0.96968	PE(38:6)	APOE Adjusted	e4_c ~ PE386 + Status + Sex + Site + Age
-0.24919	0.215542	0.248014	0.987148	PE(40:4)	APOE Adjusted	e4_c ~ PE404 + Status + Sex + Site + Age
0.0097227	0.233929	0.966859	0.987148	PE(40:5)	APOE Adjusted	e4_c ~ PE405 + Status + Sex + Site + Age
0.128304	0.208394	0.538296	0.987148	PE(40:6)	APOE Adjusted	e4_c ~ PE406 + Status + Sex + Site + Age
0.0284825	0.133784	0.831465	0.987148	PE(40:7)	APOE Adjusted	e4_c ~ PE407 + Status + Sex + Site + Age
-0.00719842	0.170297	0.966295	0.987148	PE(42:5)	APOE Adjusted	e4_c ~ PE425 + Status + Sex + Site + Age
0.00208847	0.0615831	0.972956	0.987148	PE(42:7)	APOE Adjusted	e4_c ~ PE427 + Status + Sex + Site + Age
0.0797799	0.100539	0.427733	0.987148	PE(O-34:1)/PE(P-34:0)	APOE Adjusted	e4_c ~ PEO341PEP340 + Status + Sex + Site + Age
-0.0879788	0.154351	0.568858	0.987148	PE(O-36:0)	APOE Adjusted	e4_c ~ PEO360 + Status + Sex + Site + Age
-0.0436374	0.247343	0.860009	0.987148	PE(O-36:1)/PE(P-36:0)	APOE Adjusted	e4_c ~ PEO361PEP360 + Status + Sex + Site + Age
0.111579	0.17569	0.525566	0.987148	PE(O-36:2)	APOE Adjusted	e4_c ~ PEO362 + Status + Sex + Site + Age
-0.0454911	0.136575	0.739166	0.987148	PE(O-36:2)/PE(P-36:1)	APOE Adjusted	e4_c ~ PEO362PEP361 + Status + Sex + Site + Age
-0.0229488	0.154298	0.881807	0.987148	PE(O-36:3)	APOE Adjusted	e4_c ~ PEO363 + Status + Sex + Site + Age
-0.0643675	0.124957	0.606627	0.987148	PE(O-36:3)/PE(P-36:2)	APOE Adjusted	e4_c ~ PEO363PEP362 + Status + Sex + Site + Age
-0.193609	0.139093	0.164362	0.987148	PE(O-36:4)/PE(P-36:3)	APOE Adjusted	e4_c ~ PEO364PEP363 + Status + Sex + Site + Age
-0.316605	0.131269	0.016115	0.96968	PE(O-36:5)/PE(P-36:4)	APOE Adjusted	e4_c ~ PEO365PEP364 + Status + Sex + Site + Age
-0.274459	0.155314	0.077623	0.987148	PE(O-38:4)/PE(P-38:3)	APOE Adjusted	e4_c ~ PEO384PEP383 + Status + Sex + Site + Age
-0.169873	0.162694	0.296772	0.987148	PE(O-40:4)/PE(P-40:3)	APOE Adjusted	e4_c ~ PEO404PEP403 + Status + Sex + Site + Age
-0.0758371	0.261319	0.771739	0.987148	PE(O-40:5)/PE(P-40:4)	APOE Adjusted	e4_c ~ PEO405PEP404 + Status + Sex + Site + Age
-0.2945	0.193721	0.128885	0.987148	PE(O-40:6)/PE(P-40:5)	APOE Adjusted	e4_c ~ PEO406PEP405 + Status + Sex + Site + Age
-0.0486889	0.128865	0.705668	0.987148	PE(O-40:7)/PE(P-40:6)	APOE Adjusted	e4_c ~ PEO407PEP406 + Status + Sex + Site + Age
0.245942	0.223054	0.270557	0.987148	PE(O-42:6)	APOE Adjusted	e4_c ~ PEO426 + Status + Sex + Site + Age
0.170107	0.189664	0.370073	0.987148	PE(O-44:6)/PE(P-44:5)	APOE Adjusted	e4_c ~ PEO446PEP445 + Status + Sex + Site + Age
-0.253093	0.252437	0.316387	0.987148	PE(O-44:7)/PE(P-44:6)	APOE Adjusted	e4_c ~ PEO447PEP446 + Status + Sex + Site + Age
-0.0441089	0.136527	0.746729	0.987148	PE(P-36:1)	APOE Adjusted	e4_c ~ PEP361 + Status + Sex + Site + Age
-0.0652624	0.125117	0.6021	0.987148	PE(P-36:2)	APOE Adjusted	e4_c ~ PEP362 + Status + Sex + Site + Age
0.122455	0.220176	0.578267	0.987148	PE(P-41:0)	APOE Adjusted	e4_c ~ PEP410 + Status + Sex + Site + Age
-0.288127	0.255783	0.260343	0.987148	PE(P-42:6)/PE(O-42:7)	APOE Adjusted	e4_c ~ PEP426PEO427 + Status + Sex + Site + Age
-0.0776416	0.0601859	0.197447	0.987148	PI(32:1)	APOE Adjusted	e4_c ~ PI321 + Status + Sex + Site + Age
0.0205119	0.113978	0.857231	0.987148	PI(34:1)	APOE Adjusted	e4_c ~ PI341 + Status + Sex + Site + Age
-0.132662	0.106469	0.213155	0.987148	PI(34:2)	APOE Adjusted	e4_c ~ PI342 + Status + Sex + Site + Age
0.137747	0.133591	0.302829	0.987148	PI(36:1)	APOE Adjusted	e4_c ~ PI361 + Status + Sex + Site + Age
-0.0283214	0.145015	0.845212	0.987148	PI(36:2)	APOE Adjusted	e4_c ~ PI362 + Status + Sex + Site + Age
-0.0643332	0.126614	0.611534	0.987148	PI(36:3)	APOE Adjusted	e4_c ~ PI363 + Status + Sex + Site + Age
-0.112129	0.134724	0.405518	0.987148	PI(36:4)	APOE Adjusted	e4_c ~ PI364 + Status + Sex + Site + Age
0.00843075	0.156373	0.957018	0.987148	PI(37:4)	APOE Adjusted	e4_c ~ PI374 + Status + Sex + Site + Age
0.096476	0.123327	0.434303	0.987148	PI(38:2)	APOE Adjusted	e4_c ~ PI382 + Status + Sex + Site + Age
0.0619504	0.147859	0.675352	0.987148	PI(38:3)	APOE Adjusted	e4_c ~ PI383 + Status + Sex + Site + Age
0.0558776	0.161556	0.729539	0.987148	PI(38:4)	APOE Adjusted	e4_c ~ PI384 + Status + Sex + Site + Age
-0.0780575	0.144249	0.588583	0.987148	PI(38:5)	APOE Adjusted	e4_c ~ PI385 + Status + Sex + Site + Age
-0.0110418	0.116764	0.924686	0.987148	PI(38:6)	APOE Adjusted	e4_c ~ PI386 + Status + Sex + Site + Age
3.05782	0.404227	3.89052e-14	1.82923e-13	Cer(d42:0)	Sex	Sex_binary ~ Cerd420
3.42209	0.470592	3.54491e-13	1.48443e-12	Cer(d42:1)_A	Sex	Sex_binary ~ Cerd421_A
3.34279	0.446899	7.43427e-14	3.21352e-13	Cer(d42:1)_B	Sex	Sex_binary ~ Cerd421_B
1.21875	0.344369	0.000401502	0.000676746	DG(34:1)	Sex	Sex_binary ~ DG341
0.836935	0.392367	0.0329211	0.0452454	DG(34:2)	Sex	Sex_binary ~ DG342
-0.0166219	0.178284	0.925719	0.932679	DG(36:2)	Sex	Sex_binary ~ DG362
-0.206087	0.334875	0.53828	0.591226	DG(38:1)_A	Sex	Sex_binary ~ DG381_A
2.04607	0.397707	2.67997e-07	5.70025e-07	LacCer(d32:1)	Sex	Sex_binary ~ LacCerd321
2.28147	0.536152	2.088e-05	3.80669e-05	LacCer(d42:2)	Sex	Sex_binary ~ LacCerd422
1.31609	0.333621	7.98445e-05	0.000142656	LPC(14:0)	Sex	Sex_binary ~ LPC140
0.975844	0.331639	0.00325586	0.00510275	LPC(15:0)_A	Sex	Sex_binary ~ LPC150_A
1.10607	0.468435	0.0182161	0.0254266	LPC(16:0)	Sex	Sex_binary ~ LPC160
2.29127	0.420263	4.98109e-08	1.14097e-07	LPC(16:1)	Sex	Sex_binary ~ LPC161
3.10516	0.477874	8.14652e-11	2.40095e-10	LPC(18:0)	Sex	Sex_binary ~ LPC180
0.680632	0.532993	0.201603	0.238015	LPC(18:1)	Sex	Sex_binary ~ LPC181
-0.187331	0.432132	0.664649	0.706157	LPC(18:2)	Sex	Sex_binary ~ LPC182
2.10196	0.368694	1.19043e-08	2.87419e-08	LPC(20:3)	Sex	Sex_binary ~ LPC203
0.965187	0.380088	0.0111051	0.0160009	LPC(20:4)	Sex	Sex_binary ~ LPC204
0.823861	0.343275	0.0163949	0.0232478	LPC(22:5)	Sex	Sex_binary ~ LPC225
0.689361	0.352534	0.0505306	0.0673742	LPC(22:6)	Sex	Sex_binary ~ LPC226
1.61641	0.46144	0.000460108	0.000770681	LPC(O-16:0)	Sex	Sex_binary ~ LPCO160
0.839292	0.464246	0.0706281	0.0905662	LPC(P-16:0)	Sex	Sex_binary ~ LPCP160
0.869528	0.191918	5.87827e-06	1.14158e-05	PC(28:0)	Sex	Sex_binary ~ PC280
1.5967	0.326442	1.00214e-06	2.08197e-06	PC(30:0)	Sex	Sex_binary ~ PC300
1.90896	0.254296	6.05623e-14	2.75096e-13	PC(30:1)	Sex	Sex_binary ~ PC301
1.21844	0.265811	4.5649e-06	8.92988e-06	PC(31:0)	Sex	Sex_binary ~ PC310
1.65492	0.240779	6.27826e-12	2.27375e-11	PC(31:1)	Sex	Sex_binary ~ PC311
4.61583	0.733633	3.13918e-10	8.85578e-10	PC(32:0)	Sex	Sex_binary ~ PC320
2.53783	0.381692	2.95324e-11	9.53577e-11	PC(32:1)	Sex	Sex_binary ~ PC321
4.36751	0.483016	1.53617e-19	1.71539e-18	PC(32:2)	Sex	Sex_binary ~ PC322
1.19844	0.30932	0.000106868	0.000188424	PC(33:0)_A	Sex	Sex_binary ~ PC330_A
3.73493	0.517361	5.22963e-13	2.12355e-12	PC(33:1)_A	Sex	Sex_binary ~ PC331_A
0.221144	0.133598	0.0978655	0.124066	PC(33:1)_B	Sex	Sex_binary ~ PC331_B
0.595166	0.214812	0.00559472	0.00832992	PC(33:1)_C	Sex	Sex_binary ~ PC331_C
3.31229	0.479883	5.11693e-12	1.90464e-11	PC(33:2)	Sex	Sex_binary ~ PC332
4.37992	0.735812	2.6409e-09	6.74057e-09	PC(34:1)	Sex	Sex_binary ~ PC341
6.77932	0.989462	7.30686e-12	2.61098e-11	PC(34:2)	Sex	Sex_binary ~ PC342
5.2914	0.564783	7.32851e-21	9.8202e-20	PC(34:3)	Sex	Sex_binary ~ PC343
4.17169	0.414545	8.02651e-24	1.79259e-22	PC(34:4)	Sex	Sex_binary ~ PC344
3.59231	0.564798	2.01299e-10	5.73915e-10	PC(35:1)	Sex	Sex_binary ~ PC351
2.88382	0.478233	1.63793e-09	4.26179e-09	PC(35:2)	Sex	Sex_binary ~ PC352
5.4948	0.635939	5.59938e-18	4.68948e-17	PC(35:3)	Sex	Sex_binary ~ PC353
3.69443	0.489457	4.41894e-14	2.04186e-13	PC(35:4)_A	Sex	Sex_binary ~ PC354_A
5.32604	0.619076	7.75212e-18	6.29566e-17	PC(36:1)	Sex	Sex_binary ~ PC361
6.94067	0.843985	1.97336e-16	1.25919e-15	PC(36:2)	Sex	Sex_binary ~ PC362
7.14777	0.882046	5.33448e-16	3.10791e-15	PC(36:3)	Sex	Sex_binary ~ PC363
2.18614	0.465471	2.64506e-06	5.25093e-06	PC(36:4)_A	Sex	Sex_binary ~ PC364_A
5.33333	0.805606	3.58537e-11	1.1173e-10	PC(36:4)_B	Sex	Sex_binary ~ PC364_B
0.850931	0.281663	0.00251863	0.00399405	PC(36:5)	Sex	Sex_binary ~ PC365
2.35847	0.289044	3.36291e-16	2.06429e-15	PC(36:6)	Sex	Sex_binary ~ PC366
0.934556	0.329464	0.00455975	0.00694326	PC(37:2)	Sex	Sex_binary ~ PC372
1.19855	0.331197	0.000295905	0.00050835	PC(37:4)	Sex	Sex_binary ~ PC374
1.79784	0.376846	1.83543e-06	3.69847e-06	PC(37:5)	Sex	Sex_binary ~ PC375
3.25922	0.401115	4.45932e-16	2.65577e-15	PC(37:6)	Sex	Sex_binary ~ PC376
6.43137	0.709438	1.24104e-19	1.44608e-18	PC(38:2)	Sex	Sex_binary ~ PC382
3.69024	0.504419	2.55837e-13	1.08832e-12	PC(38:3)	Sex	Sex_binary ~ PC383
5.44859	0.654444	8.3955e-17	5.76921e-16	PC(38:4)_A	Sex	Sex_binary ~ PC384_A
5.67086	0.755731	6.19879e-14	2.76879e-13	PC(38:5)	Sex	Sex_binary ~ PC385
4.56559	0.678166	1.67058e-11	5.52737e-11	PC(38:6)_A	Sex	Sex_binary ~ PC386_A
4.54238	0.67723	1.98258e-11	6.47964e-11	PC(38:6)_B	Sex	Sex_binary ~ PC386_B
1.0508	0.328997	0.00140345	0.00228237	PC(40:4)	Sex	Sex_binary ~ PC404
2.29964	0.433151	1.10168e-07	2.4573e-07	PC(40:5)_A	Sex	Sex_binary ~ PC405_A
1.3039	0.546649	0.0170672	0.0240738	PC(40:5)_B	Sex	Sex_binary ~ PC405_B
1.84456	0.407862	6.11118e-06	1.17827e-05	PC(40:6)	Sex	Sex_binary ~ PC406
4.25546	0.501353	2.10306e-17	1.56561e-16	PC(40:8)	Sex	Sex_binary ~ PC408
2.42192	0.359102	1.53677e-11	5.21335e-11	PC(42:10)	Sex	Sex_binary ~ PC4210
3.64485	0.700541	1.96185e-07	4.24012e-07	PC(O-32:0)	Sex	Sex_binary ~ PCO320
3.24122	0.528316	8.5161e-10	2.30537e-09	PC(O-34:0)	Sex	Sex_binary ~ PCO340
3.86057	0.693239	2.56375e-08	5.97466e-08	PC(P-32:0)/PC(O-32:1)	Sex	Sex_binary ~ PCP320PCO321
1.25029	0.267535	2.96293e-06	5.83871e-06	PC(P-32:1)/PC(O-32:2)	Sex	Sex_binary ~ PCP321PCO322
5.46644	0.702799	7.36173e-15	3.72254e-14	PC(P-34:0)/PC(O-34:1)	Sex	Sex_binary ~ PCP340PCO341
1.85291	0.476825	0.000101934	0.000180916	PC(P-34:1)/PC(O-34:2)_A	Sex	Sex_binary ~ PCP341PCO342_A
6.81583	0.705098	4.1848e-22	7.47684e-21	PC(P-34:1)/PC(O-34:2)_B	Sex	Sex_binary ~ PCP341PCO342_B
3.10576	0.520293	2.38356e-09	6.14225e-09	PC(P-34:2)/PC(O-34:3)	Sex	Sex_binary ~ PCP342PCO343
2.43717	0.453219	7.55441e-08	1.71575e-07	PC(P-36:1)/PC(O-36:2)_A	Sex	Sex_binary ~ PCP361PCO362_A
1.14928	0.243653	2.39513e-06	4.79027e-06	PC(P-36:1)/PC(O-36:2)_B	Sex	Sex_binary ~ PCP361PCO362_B
1.49095	0.418628	0.000368701	0.000625391	PC(P-36:2)/PC(O-36:3)_A	Sex	Sex_binary ~ PCP362PCO363_A
2.33392	0.346658	1.66639e-11	5.52737e-11	PC(P-36:2)/PC(O-36:3)_B	Sex	Sex_binary ~ PCP362PCO363_B
4.27532	0.537125	1.72531e-15	9.63298e-15	PC(P-36:2)/PC(O-36:3)_C	Sex	Sex_binary ~ PCP362PCO363_C
1.50658	0.435204	0.000536635	0.000887767	PC(P-36:3)/PC(O-36:4)	Sex	Sex_binary ~ PCP363PCO364
-0.152776	0.303611	0.614826	0.664408	PC(P-36:4)/PC(O-36:5)_A	Sex	Sex_binary ~ PCP364PCO365_A
3.34455	0.596006	2.00466e-08	4.71272e-08	PC(P-36:4)/PC(O-36:5)_B	Sex	Sex_binary ~ PCP364PCO365_B
2.10999	0.56714	0.000198898	0.000346135	PC(P-38:3)/PC(O-38:4)	Sex	Sex_binary ~ PCP383PCO384
1.52536	0.583964	0.00899927	0.0131076	PC(P-38:4)/PC(O-38:5)_A	Sex	Sex_binary ~ PCP384PCO385_A
1.18344	0.240254	8.40257e-07	1.75929e-06	PC(P-38:4)/PC(O-38:5)_B	Sex	Sex_binary ~ PCP384PCO385_B
1.43134	0.23103	5.81187e-10	1.58937e-09	PC(P-38:5)/PC(O-38:6)	Sex	Sex_binary ~ PCP385PCO386
0.628271	0.199417	0.00162966	0.00263103	PC(P-38:6)/PC(O-38:7)	Sex	Sex_binary ~ PCP386PCO387
-0.0431908	0.421814	0.918445	0.928842	PC(P-40:3)/PC(O-40:4)	Sex	Sex_binary ~ PCP403PCO404
3.82257	0.392622	2.11706e-22	4.05265e-21	SM(d30:1)	Sex	Sex_binary ~ SMd301
3.67488	0.390667	5.1202e-21	7.22218e-20	SM(d31:1)	Sex	Sex_binary ~ SMd311
2.70748	0.392402	5.20884e-12	1.91229e-11	SM(d32:0)	Sex	Sex_binary ~ SMd320
5.30145	0.62863	3.35943e-17	2.43332e-16	SM(d32:1)	Sex	Sex_binary ~ SMd321
6.8419	0.549607	1.42111e-35	3.80857e-33	SM(d32:2)	Sex	Sex_binary ~ SMd322
5.81201	0.681646	1.50933e-17	1.15572e-16	SM(d33:1)	Sex	Sex_binary ~ SMd331
6.63827	0.852805	7.02448e-15	3.62031e-14	SM(d34:0)	Sex	Sex_binary ~ SMd340
7.16221	0.903376	2.22207e-15	1.21534e-14	SM(d34:1)	Sex	Sex_binary ~ SMd341
6.56284	0.626191	1.06095e-25	3.55417e-24	SM(d34:2)	Sex	Sex_binary ~ SMd342
6.24671	0.591689	4.69401e-26	1.79713e-24	SM(d35:2)	Sex	Sex_binary ~ SMd352
5.30606	0.597324	6.50478e-19	6.226e-18	SM(d36:0)	Sex	Sex_binary ~ SMd360
6.39087	0.688862	1.736e-20	2.21547e-19	SM(d36:1)	Sex	Sex_binary ~ SMd361
9.33567	0.828519	1.89031e-29	2.53301e-27	SM(d36:2)	Sex	Sex_binary ~ SMd362
6.09677	0.57627	3.70087e-26	1.65306e-24	SM(d36:3)	Sex	Sex_binary ~ SMd363
5.00245	0.655236	2.26553e-14	1.10393e-13	SM(d37:1)	Sex	Sex_binary ~ SMd371
5.69841	0.664106	9.44e-18	7.44094e-17	SM(d38:0)	Sex	Sex_binary ~ SMd380
5.9307	0.668557	7.25625e-19	6.70578e-18	SM(d38:1)	Sex	Sex_binary ~ SMd381
8.19119	0.784937	1.70766e-25	5.08504e-24	SM(d38:2)	Sex	Sex_binary ~ SMd382
5.11209	0.536927	1.71506e-21	2.70375e-20	SM(d39:1)	Sex	Sex_binary ~ SMd391
6.4117	0.577555	1.23414e-28	1.10249e-26	SM(d39:2)	Sex	Sex_binary ~ SMd392
5.43688	0.601834	1.65736e-19	1.77669e-18	SM(d40:0)	Sex	Sex_binary ~ SMd400
5.76084	0.640242	2.30073e-19	2.37152e-18	SM(d40:1)	Sex	Sex_binary ~ SMd401
8.69805	0.797848	1.12893e-27	6.05104e-26	SM(d40:2)	Sex	Sex_binary ~ SMd402
3.59282	0.375378	1.05677e-21	1.77008e-20	SM(d40:3)	Sex	Sex_binary ~ SMd403
4.82397	0.511109	3.79076e-21	5.64402e-20	SM(d41:1)	Sex	Sex_binary ~ SMd411
7.50612	0.678737	1.98372e-28	1.32909e-26	SM(d41:2)	Sex	Sex_binary ~ SMd412
4.1437	0.624311	3.19625e-11	1.01976e-10	SM(d41:3)	Sex	Sex_binary ~ SMd413
3.69829	0.487932	3.46853e-14	1.65994e-13	SM(d42:1)	Sex	Sex_binary ~ SMd421
6.54441	0.747733	2.08976e-18	1.86685e-17	SM(d42:2)	Sex	Sex_binary ~ SMd422
7.75783	0.762332	2.52636e-24	6.15514e-23	SM(d42:3)	Sex	Sex_binary ~ SMd423
2.76569	0.452063	9.47977e-10	2.54058e-09	SM(d43:1)	Sex	Sex_binary ~ SMd431
2.3517	0.437924	7.86871e-08	1.77211e-07	SM(d43:2)	Sex	Sex_binary ~ SMd432
1.48302	0.305012	1.16105e-06	2.39356e-06	SM(d44:1)	Sex	Sex_binary ~ SMd441
1.13806	0.328635	0.000534194	0.000887767	SM(d44:2)	Sex	Sex_binary ~ SMd442
0.0120601	0.0948976	0.898873	0.915961	TG(40:0)	Sex	Sex_binary ~ TG400
-0.025914	0.0766201	0.735202	0.772683	TG(40:1)	Sex	Sex_binary ~ TG401
0.0122	0.106402	0.908715	0.922483	TG(42:0)	Sex	Sex_binary ~ TG420
0.00571834	0.0973572	0.953163	0.956733	TG(42:1)	Sex	Sex_binary ~ TG421
-0.0708645	0.0929124	0.445641	0.497632	TG(42:2)	Sex	Sex_binary ~ TG422
1.91494	0.371111	2.46904e-07	5.29363e-07	TG(42:3)	Sex	Sex_binary ~ TG423
0.0708656	0.120942	0.55791	0.610285	TG(44:0)	Sex	Sex_binary ~ TG440
0.0726652	0.1264	0.56537	0.615931	TG(44:1)	Sex	Sex_binary ~ TG441
0.0633332	0.113631	0.577283	0.626363	TG(44:2)	Sex	Sex_binary ~ TG442
0.143097	0.118553	0.227422	0.266153	TG(45:1)	Sex	Sex_binary ~ TG451
0.050121	0.140082	0.720494	0.760207	TG(46:0)	Sex	Sex_binary ~ TG460
0.224738	0.158653	0.156617	0.190788	TG(46:1)	Sex	Sex_binary ~ TG461
0.242989	0.166273	0.14391	0.177466	TG(46:2)	Sex	Sex_binary ~ TG462
2.45688	0.420396	5.09041e-09	1.26317e-08	TG(46:3)_A	Sex	Sex_binary ~ TG463_A
0.202404	0.15055	0.17881	0.213933	TG(46:3)_B	Sex	Sex_binary ~ TG463_B
3.35634	0.520545	1.1354e-10	3.27189e-10	TG(46:4)	Sex	Sex_binary ~ TG464
4.72012	0.586685	8.59598e-16	4.90154e-15	TG(46:5)	Sex	Sex_binary ~ TG465
0.219829	0.157801	0.163598	0.197496	TG(47:1)	Sex	Sex_binary ~ TG471
0.313358	0.163506	0.0553033	0.0730112	TG(47:2)	Sex	Sex_binary ~ TG472
0.127502	0.166162	0.442882	0.496621	TG(48:0)	Sex	Sex_binary ~ TG480
0.272017	0.186344	0.144357	0.177466	TG(48:1)	Sex	Sex_binary ~ TG481
0.583523	0.212347	0.00599651	0.00887881	TG(48:2)	Sex	Sex_binary ~ TG482
0.561964	0.211915	0.00800561	0.0117241	TG(48:3)	Sex	Sex_binary ~ TG483
2.51729	0.438837	9.67793e-09	2.37953e-08	TG(48:4)	Sex	Sex_binary ~ TG484
3.89264	0.619656	3.34375e-10	9.2384e-10	TG(48:5)	Sex	Sex_binary ~ TG485
4.74054	0.608152	6.44069e-15	3.38452e-14	TG(48:6)	Sex	Sex_binary ~ TG486
0.178613	0.157879	0.257916	0.296659	TG(49:0)	Sex	Sex_binary ~ TG490
0.334456	0.2115	0.113798	0.142513	TG(49:1)	Sex	Sex_binary ~ TG491
0.718729	0.251168	0.00421583	0.00649335	TG(49:2)	Sex	Sex_binary ~ TG492
0.798218	0.265425	0.00263566	0.00415504	TG(49:3)_A	Sex	Sex_binary ~ TG493_A
0.119752	0.159768	0.453533	0.504344	TG(50:0)	Sex	Sex_binary ~ TG500
0.259867	0.227747	0.253856	0.293248	TG(50:1)	Sex	Sex_binary ~ TG501
0.796935	0.275027	0.00375965	0.00585805	TG(50:2)	Sex	Sex_binary ~ TG502
1.06474	0.290687	0.000249451	0.000431308	TG(50:3)	Sex	Sex_binary ~ TG503
0.801575	0.259532	0.00201147	0.00320877	TG(50:4)	Sex	Sex_binary ~ TG504
0.580254	0.215235	0.00701967	0.0103367	TG(50:5)_B	Sex	Sex_binary ~ TG505_B
0.547385	0.194582	0.00490608	0.00734541	TG(50:6)_B	Sex	Sex_binary ~ TG506_B
0.404067	0.219685	0.0658716	0.084873	TG(51:1)	Sex	Sex_binary ~ TG511
0.642342	0.302218	0.0335514	0.0458765	TG(51:2)	Sex	Sex_binary ~ TG512
0.980989	0.343702	0.00431474	0.00660772	TG(51:3)	Sex	Sex_binary ~ TG513
0.571145	0.295483	0.0532463	0.0706437	TG(51:4)_A	Sex	Sex_binary ~ TG514_A
0.75467	0.369154	0.0409217	0.0548351	TG(51:5)	Sex	Sex_binary ~ TG515
0.0685287	0.145283	0.637147	0.685765	TG(52:0)	Sex	Sex_binary ~ TG520
0.218716	0.197652	0.268479	0.307489	TG(52:1)	Sex	Sex_binary ~ TG521
0.58771	0.317203	0.0639129	0.0831488	TG(52:2)	Sex	Sex_binary ~ TG522
0.63351	0.337046	0.0601631	0.0786522	TG(52:3)	Sex	Sex_binary ~ TG523
0.653152	0.309659	0.034922	0.0472681	TG(52:4)	Sex	Sex_binary ~ TG524
0.683528	0.27559	0.0131294	0.0188165	TG(52:5)	Sex	Sex_binary ~ TG525
0.559799	0.228838	0.0144346	0.020577	TG(52:6)_A	Sex	Sex_binary ~ TG526_A
0.385656	0.18172	0.0338169	0.0460047	TG(52:7)_A	Sex	Sex_binary ~ TG527_A
0.210455	0.165375	0.203164	0.238806	TG(53:1)	Sex	Sex_binary ~ TG531
0.407218	0.272656	0.1353	0.167873	TG(53:2)	Sex	Sex_binary ~ TG532
0.129827	0.282402	0.645713	0.691788	TG(53:3)	Sex	Sex_binary ~ TG533
0.662247	0.293868	0.0242241	0.0334643	TG(53:4)_A	Sex	Sex_binary ~ TG534_A
0.23871	0.263575	0.365114	0.412871	TG(53:5)_A	Sex	Sex_binary ~ TG535_A
0.0575338	0.133559	0.666633	0.706157	TG(54:0)	Sex	Sex_binary ~ TG540
0.158772	0.183984	0.388157	0.437085	TG(54:1)	Sex	Sex_binary ~ TG541
0.332561	0.252665	0.188102	0.22405	TG(54:2)	Sex	Sex_binary ~ TG542
0.386322	0.301864	0.20062	0.237903	TG(54:3)	Sex	Sex_binary ~ TG543
0.298677	0.30572	0.328588	0.373142	TG(54:4)	Sex	Sex_binary ~ TG544
0.200515	0.286389	0.483834	0.535816	TG(54:5)_A	Sex	Sex_binary ~ TG545_A
0.483233	0.300131	0.107382	0.135109	TG(54:5)_B	Sex	Sex_binary ~ TG545_B
0.0716314	0.216699	0.740979	0.775712	TG(54:6)_A	Sex	Sex_binary ~ TG546_A
0.601422	0.287469	0.0364271	0.0490576	TG(54:6)_B	Sex	Sex_binary ~ TG546_B
0.34409	0.228853	0.132699	0.165411	TG(54:7)_A	Sex	Sex_binary ~ TG547_A
0.309499	0.187129	0.0981415	0.124066	TG(54:8)_A	Sex	Sex_binary ~ TG548_A
0.294723	0.252338	0.24282	0.281713	TG(55:2)	Sex	Sex_binary ~ TG552
0.350955	0.134766	0.0092092	0.0133409	TG(55:4)	Sex	Sex_binary ~ TG554
-0.0250245	0.131551	0.849131	0.869519	TG(56:0)	Sex	Sex_binary ~ TG560
0.0417009	0.160597	0.795125	0.822755	TG(56:1)_B	Sex	Sex_binary ~ TG561_B
0.0408466	0.216061	0.850052	0.869519	TG(56:2)	Sex	Sex_binary ~ TG562
0.0599981	0.305768	0.844437	0.869519	TG(56:3)_B	Sex	Sex_binary ~ TG563_B
0.781028	0.330713	0.018194	0.0254266	TG(56:6)	Sex	Sex_binary ~ TG566
0.284961	0.286257	0.319507	0.364374	TG(56:7)	Sex	Sex_binary ~ TG567
0.285815	0.241687	0.236974	0.276126	TG(56:8)	Sex	Sex_binary ~ TG568
0.379467	0.205505	0.0648186	0.0839198	TG(56:9)	Sex	Sex_binary ~ TG569
-0.101554	0.163501	0.53452	0.589512	TG(58:1)	Sex	Sex_binary ~ TG581
0.407066	0.214769	0.0580436	0.0762534	TG(58:10)	Sex	Sex_binary ~ TG5810
0.238632	0.143936	0.097337	0.124066	TG(58:11)	Sex	Sex_binary ~ TG5811
-0.078881	0.17273	0.647906	0.691788	TG(58:2)	Sex	Sex_binary ~ TG582
-0.0516504	0.186193	0.781472	0.811761	TG(58:3)	Sex	Sex_binary ~ TG583
0.00162014	0.239383	0.9946	0.9946	TG(58:4)	Sex	Sex_binary ~ TG584
3.47345	0.618755	1.98147e-08	4.69942e-08	PA(34:2)	Sex	Sex_binary ~ PA342
3.64877	0.487642	7.29294e-14	3.20411e-13	PA(O-35:1)	Sex	Sex_binary ~ PAO351
6.37692	0.625078	1.94652e-24	5.21667e-23	PA(O-38:2)	Sex	Sex_binary ~ PAO382
4.16571	0.426946	1.72188e-22	3.54973e-21	PA(P-38:2)	Sex	Sex_binary ~ PAP382
2.6699	0.83602	0.00140519	0.00228237	PE(34:0)	Sex	Sex_binary ~ PE340
2.5038	0.398259	3.23933e-10	9.04314e-10	PE(34:1)	Sex	Sex_binary ~ PE341
1.50275	0.418126	0.00032563	0.000555853	PE(35:0)	Sex	Sex_binary ~ PE350
2.65154	0.468987	1.56973e-08	3.75615e-08	PE(35:1)	Sex	Sex_binary ~ PE351
2.53997	0.427466	2.81718e-09	7.12267e-09	PE(35:2)	Sex	Sex_binary ~ PE352
-24.6363	2.84672	4.96159e-18	4.28937e-17	PE(36:0)	Sex	Sex_binary ~ PE360
2.24619	0.692791	0.001186	0.00194999	PE(36:1)	Sex	Sex_binary ~ PE361
3.99125	0.825325	1.32494e-06	2.69003e-06	PE(36:2)_A	Sex	Sex_binary ~ PE362_A
1.69239	0.321632	1.42576e-07	3.10654e-07	PE(36:2)_B	Sex	Sex_binary ~ PE362_B
4.64613	0.562538	1.46603e-16	9.82237e-16	PE(36:3)_A	Sex	Sex_binary ~ PE363_A
1.07764	0.271658	7.28177e-05	0.000130974	PE(36:3)_B	Sex	Sex_binary ~ PE363_B
4.64238	0.562298	1.50532e-16	9.83963e-16	PE(36:3)_C	Sex	Sex_binary ~ PE363_C
1.0897	0.289492	0.000167088	0.000292678	PE(36:3)_D	Sex	Sex_binary ~ PE363_D
2.76653	0.381751	4.26272e-13	1.75755e-12	PE(36:4)	Sex	Sex_binary ~ PE364
4.48694	0.631678	1.219e-12	4.80428e-12	PE(38:1)	Sex	Sex_binary ~ PE381
5.74628	0.830817	4.63198e-12	1.74841e-11	PE(38:2)	Sex	Sex_binary ~ PE382
4.87247	0.87798	2.86271e-08	6.61384e-08	PE(38:3)	Sex	Sex_binary ~ PE383
2.73958	0.638225	1.76678e-05	3.24313e-05	PE(38:4)	Sex	Sex_binary ~ PE384
0.393492	0.281867	0.162708	0.197312	PE(38:5)	Sex	Sex_binary ~ PE385
2.99998	0.335653	3.97173e-19	3.94231e-18	PE(38:6)	Sex	Sex_binary ~ PE386
4.65682	0.716681	8.15249e-11	2.40095e-10	PE(40:4)	Sex	Sex_binary ~ PE404
4.29794	0.725158	3.08717e-09	7.73234e-09	PE(40:5)	Sex	Sex_binary ~ PE405
2.64653	0.624031	2.22502e-05	4.02909e-05	PE(40:6)	Sex	Sex_binary ~ PE406
2.28244	0.376253	1.30946e-09	3.44054e-09	PE(40:7)	Sex	Sex_binary ~ PE407
2.65235	0.529609	5.49627e-07	1.15984e-06	PE(42:5)	Sex	Sex_binary ~ PE425
-0.723261	0.233061	0.00191364	0.00307098	PE(42:7)	Sex	Sex_binary ~ PE427
-1.03075	0.360078	0.00420229	0.00649335	PE(O-34:1)/PE(P-34:0)	Sex	Sex_binary ~ PEO341PEP340
2.62347	0.497717	1.35673e-07	2.98035e-07	PE(O-36:0)	Sex	Sex_binary ~ PEO360
6.40986	0.829343	1.08534e-14	5.3865e-14	PE(O-36:1)/PE(P-36:0)	Sex	Sex_binary ~ PEO361PEP360
4.8105	0.589623	3.38912e-16	2.06429e-15	PE(O-36:2)	Sex	Sex_binary ~ PEO362
3.09112	0.455737	1.1796e-11	4.10563e-11	PE(O-36:2)/PE(P-36:1)	Sex	Sex_binary ~ PEO362PEP361
2.11343	0.487439	1.45243e-05	2.6845e-05	PE(O-36:3)	Sex	Sex_binary ~ PEO363
2.66658	0.407287	5.86348e-11	1.7857e-10	PE(O-36:3)/PE(P-36:2)	Sex	Sex_binary ~ PEO363PEP362
1.89129	0.427073	9.48886e-06	1.77833e-05	PE(O-36:4)/PE(P-36:3)	Sex	Sex_binary ~ PEO364PEP363
0.927922	0.399386	0.020159	0.0279928	PE(O-36:5)/PE(P-36:4)	Sex	Sex_binary ~ PEO365PEP364
0.613799	0.449381	0.171977	0.206681	PE(O-38:4)/PE(P-38:3)	Sex	Sex_binary ~ PEO384PEP383
0.142516	0.485966	0.76932	0.802248	PE(O-40:4)/PE(P-40:3)	Sex	Sex_binary ~ PEO404PEP403
2.32382	0.826007	0.00490323	0.00734541	PE(O-40:5)/PE(P-40:4)	Sex	Sex_binary ~ PEO405PEP404
0.79792	0.556135	0.151356	0.185221	PE(O-40:6)/PE(P-40:5)	Sex	Sex_binary ~ PEO406PEP405
1.72001	0.387714	9.15228e-06	1.72733e-05	PE(O-40:7)/PE(P-40:6)	Sex	Sex_binary ~ PEO407PEP406
1.89212	0.669021	0.00468111	0.00708779	PE(O-42:6)	Sex	Sex_binary ~ PEO426
4.50949	0.633037	1.05153e-12	4.20613e-12	PE(O-44:6)/PE(P-44:5)	Sex	Sex_binary ~ PEO446PEP445
5.39667	0.813847	3.33287e-11	1.05083e-10	PE(O-44:7)/PE(P-44:6)	Sex	Sex_binary ~ PEO447PEP446
3.08195	0.455471	1.31929e-11	4.53296e-11	PE(P-36:1)	Sex	Sex_binary ~ PEP361
2.66495	0.407579	6.21445e-11	1.87132e-10	PE(P-36:2)	Sex	Sex_binary ~ PEP362
2.92331	0.672192	1.36814e-05	2.54626e-05	PE(P-41:0)	Sex	Sex_binary ~ PEP410
3.66157	0.813074	6.68841e-06	1.27127e-05	PE(P-42:6)/PE(O-42:7)	Sex	Sex_binary ~ PEP426PEO427
1.28128	0.197523	8.76996e-11	2.55473e-10	PI(32:1)	Sex	Sex_binary ~ PI321
1.89744	0.357481	1.10945e-07	2.4573e-07	PI(34:1)	Sex	Sex_binary ~ PI341
2.41214	0.352242	7.49101e-12	2.64157e-11	PI(34:2)	Sex	Sex_binary ~ PI342
1.99297	0.410162	1.17985e-06	2.41373e-06	PI(36:1)	Sex	Sex_binary ~ PI361
3.06975	0.465045	4.08469e-11	1.25827e-10	PI(36:2)	Sex	Sex_binary ~ PI362
3.31375	0.423286	4.93255e-15	2.64385e-14	PI(36:3)	Sex	Sex_binary ~ PI363
3.83613	0.458591	6.01017e-17	4.23875e-16	PI(36:4)	Sex	Sex_binary ~ PI364
3.81668	0.540894	1.71078e-12	6.64477e-12	PI(37:4)	Sex	Sex_binary ~ PI374
1.63028	0.36189	6.63997e-06	1.27108e-05	PI(38:2)	Sex	Sex_binary ~ PI382
3.35687	0.484052	4.06427e-12	1.55604e-11	PI(38:3)	Sex	Sex_binary ~ PI383
3.03611	0.532499	1.18669e-08	2.87419e-08	PI(38:4)	Sex	Sex_binary ~ PI384
4.58608	0.505078	1.08631e-19	1.32333e-18	PI(38:5)	Sex	Sex_binary ~ PI385
2.13904	0.351569	1.17011e-09	3.10483e-09	PI(38:6)	Sex	Sex_binary ~ PI386
3.14031	0.448546	2.53962e-12	1.09777e-11	Cer(d42:0)	Sex Adjusted	Sex_binary ~ Cerd420 + Status + e4_c + Site + Age
3.81357	0.546761	3.06226e-12	1.28232e-11	Cer(d42:1)_A	Sex Adjusted	Sex_binary ~ Cerd421_A + Status + e4_c + Site + Age
3.53906	0.500781	1.58235e-12	7.11732e-12	Cer(d42:1)_B	Sex Adjusted	Sex_binary ~ Cerd421_B + Status + e4_c + Site + Age
1.1709	0.397968	0.00325882	0.00522973	DG(34:1)	Sex Adjusted	Sex_binary ~ DG341 + Status + e4_c + Site + Age
0.741234	0.456389	0.104348	0.135754	DG(34:2)	Sex Adjusted	Sex_binary ~ DG342 + Status + e4_c + Site + Age
-0.133331	0.201387	0.507928	0.562499	DG(36:2)	Sex Adjusted	Sex_binary ~ DG362 + Status + e4_c + Site + Age
-0.320441	0.372302	0.389403	0.445983	DG(38:1)_A	Sex Adjusted	Sex_binary ~ DG381_A + Status + e4_c + Site + Age
2.49173	0.463262	7.50423e-08	1.76415e-07	LacCer(d32:1)	Sex Adjusted	Sex_binary ~ LacCerd321 + Status + e4_c + Site + Age
1.82955	0.584227	0.0017387	0.00291232	LacCer(d42:2)	Sex Adjusted	Sex_binary ~ LacCerd422 + Status + e4_c + Site + Age
1.56584	0.393493	6.91106e-05	0.000128622	LPC(14:0)	Sex Adjusted	Sex_binary ~ LPC140 + Status + e4_c + Site + Age
1.0094	0.382508	0.00831744	0.0127455	LPC(15:0)_A	Sex Adjusted	Sex_binary ~ LPC150_A + Status + e4_c + Site + Age
0.76895	0.516538	0.136577	0.171843	LPC(16:0)	Sex Adjusted	Sex_binary ~ LPC160 + Status + e4_c + Site + Age
2.39998	0.476734	4.79825e-07	1.02058e-06	LPC(16:1)	Sex Adjusted	Sex_binary ~ LPC161 + Status + e4_c + Site + Age
3.41074	0.550831	5.94059e-10	1.6937e-09	LPC(18:0)	Sex Adjusted	Sex_binary ~ LPC180 + Status + e4_c + Site + Age
0.233884	0.594884	0.694202	0.738279	LPC(18:1)	Sex Adjusted	Sex_binary ~ LPC181 + Status + e4_c + Site + Age
-0.631806	0.489646	0.196935	0.239903	LPC(18:2)	Sex Adjusted	Sex_binary ~ LPC182 + Status + e4_c + Site + Age
2.20582	0.425639	2.19079e-07	4.77343e-07	LPC(20:3)	Sex Adjusted	Sex_binary ~ LPC203 + Status + e4_c + Site + Age
0.904605	0.426165	0.0337819	0.0466677	LPC(20:4)	Sex Adjusted	Sex_binary ~ LPC204 + Status + e4_c + Site + Age
0.703062	0.381484	0.0653341	0.0884321	LPC(22:5)	Sex Adjusted	Sex_binary ~ LPC225 + Status + e4_c + Site + Age
0.69688	0.40736	0.0871327	0.115032	LPC(22:6)	Sex Adjusted	Sex_binary ~ LPC226 + Status + e4_c + Site + Age
1.42845	0.516464	0.00567802	0.00889888	LPC(O-16:0)	Sex Adjusted	Sex_binary ~ LPCO160 + Status + e4_c + Site + Age
0.628736	0.509251	0.216969	0.259014	LPC(P-16:0)	Sex Adjusted	Sex_binary ~ LPCP160 + Status + e4_c + Site + Age
1.18503	0.230742	2.81053e-07	6.07438e-07	PC(28:0)	Sex Adjusted	Sex_binary ~ PC280 + Status + e4_c + Site + Age
2.13655	0.397844	7.85995e-08	1.83171e-07	PC(30:0)	Sex Adjusted	Sex_binary ~ PC300 + Status + e4_c + Site + Age
2.48656	0.312032	1.60054e-15	9.56896e-15	PC(30:1)	Sex Adjusted	Sex_binary ~ PC301 + Status + e4_c + Site + Age
1.47551	0.321912	4.57076e-06	9.00708e-06	PC(31:0)	Sex Adjusted	Sex_binary ~ PC310 + Status + e4_c + Site + Age
2.06808	0.292677	1.59343e-12	7.11732e-12	PC(31:1)	Sex Adjusted	Sex_binary ~ PC311 + Status + e4_c + Site + Age
5.23523	0.836628	3.91095e-10	1.17768e-09	PC(32:0)	Sex Adjusted	Sex_binary ~ PC320 + Status + e4_c + Site + Age
3.16143	0.459054	5.70477e-12	2.31648e-11	PC(32:1)	Sex Adjusted	Sex_binary ~ PC321 + Status + e4_c + Site + Age
5.23926	0.582334	2.31962e-19	2.70286e-18	PC(32:2)	Sex Adjusted	Sex_binary ~ PC322 + Status + e4_c + Site + Age
1.45531	0.366187	7.06074e-05	0.000130502	PC(33:0)_A	Sex Adjusted	Sex_binary ~ PC330_A + Status + e4_c + Site + Age
4.38354	0.62382	2.11135e-12	9.27611e-12	PC(33:1)_A	Sex Adjusted	Sex_binary ~ PC331_A + Status + e4_c + Site + Age
0.346914	0.157754	0.0278717	0.0395217	PC(33:1)_B	Sex Adjusted	Sex_binary ~ PC331_B + Status + e4_c + Site + Age
0.62456	0.241817	0.00980074	0.0147562	PC(33:1)_C	Sex Adjusted	Sex_binary ~ PC331_C + Status + e4_c + Site + Age
3.60873	0.560612	1.2176e-10	3.97946e-10	PC(33:2)	Sex Adjusted	Sex_binary ~ PC332 + Status + e4_c + Site + Age
4.8454	0.842774	8.95902e-09	2.26511e-08	PC(34:1)	Sex Adjusted	Sex_binary ~ PC341 + Status + e4_c + Site + Age
7.57803	1.16509	7.80722e-11	2.61542e-10	PC(34:2)	Sex Adjusted	Sex_binary ~ PC342 + Status + e4_c + Site + Age
6.36349	0.69118	3.36317e-20	5.1223e-19	PC(34:3)	Sex Adjusted	Sex_binary ~ PC343 + Status + e4_c + Site + Age
4.70575	0.479399	9.61416e-23	2.14716e-21	PC(34:4)	Sex Adjusted	Sex_binary ~ PC344 + Status + e4_c + Site + Age
3.7953	0.644074	3.80053e-09	9.9857e-09	PC(35:1)	Sex Adjusted	Sex_binary ~ PC351 + Status + e4_c + Site + Age
3.30565	0.565663	5.10101e-09	1.31449e-08	PC(35:2)	Sex Adjusted	Sex_binary ~ PC352 + Status + e4_c + Site + Age
6.08238	0.737653	1.6435e-16	1.29546e-15	PC(35:3)	Sex Adjusted	Sex_binary ~ PC353 + Status + e4_c + Site + Age
3.73229	0.54382	6.73848e-12	2.69539e-11	PC(35:4)_A	Sex Adjusted	Sex_binary ~ PC354_A + Status + e4_c + Site + Age
5.66593	0.694143	3.28215e-16	2.31478e-15	PC(36:1)	Sex Adjusted	Sex_binary ~ PC361 + Status + e4_c + Site + Age
8.09438	1.00704	9.14993e-16	6.13045e-15	PC(36:2)	Sex Adjusted	Sex_binary ~ PC362 + Status + e4_c + Site + Age
7.91494	1.02361	1.05542e-14	6.01812e-14	PC(36:3)	Sex Adjusted	Sex_binary ~ PC363 + Status + e4_c + Site + Age
2.27056	0.52968	1.8137e-05	3.44732e-05	PC(36:4)_A	Sex Adjusted	Sex_binary ~ PC364_A + Status + e4_c + Site + Age
5.61267	0.900089	4.49798e-10	1.31028e-09	PC(36:4)_B	Sex Adjusted	Sex_binary ~ PC364_B + Status + e4_c + Site + Age
1.77642	0.409724	1.45336e-05	2.80216e-05	PC(36:5)	Sex Adjusted	Sex_binary ~ PC365 + Status + e4_c + Site + Age
3.55321	0.389792	7.82018e-20	9.98004e-19	PC(36:6)	Sex Adjusted	Sex_binary ~ PC366 + Status + e4_c + Site + Age
0.813426	0.367556	0.0268932	0.0383371	PC(37:2)	Sex Adjusted	Sex_binary ~ PC372 + Status + e4_c + Site + Age
1.13834	0.366142	0.00187714	0.00312468	PC(37:4)	Sex Adjusted	Sex_binary ~ PC374 + Status + e4_c + Site + Age
3.07463	0.521492	3.72813e-09	9.89247e-09	PC(37:5)	Sex Adjusted	Sex_binary ~ PC375 + Status + e4_c + Site + Age
4.21361	0.503486	5.81731e-17	5.1968e-16	PC(37:6)	Sex Adjusted	Sex_binary ~ PC376 + Status + e4_c + Site + Age
6.969	0.803401	4.15863e-18	4.45806e-17	PC(38:2)	Sex Adjusted	Sex_binary ~ PC382 + Status + e4_c + Site + Age
4.46692	0.594828	5.93109e-14	3.11673e-13	PC(38:3)	Sex Adjusted	Sex_binary ~ PC383 + Status + e4_c + Site + Age
5.97343	0.747243	1.3068e-15	8.3386e-15	PC(38:4)_A	Sex Adjusted	Sex_binary ~ PC384_A + Status + e4_c + Site + Age
7.41789	0.930908	1.60673e-15	9.56896e-15	PC(38:5)	Sex Adjusted	Sex_binary ~ PC385 + Status + e4_c + Site + Age
5.50254	0.807198	9.30608e-12	3.61453e-11	PC(38:6)_A	Sex Adjusted	Sex_binary ~ PC386_A + Status + e4_c + Site + Age
5.4729	0.805773	1.10506e-11	4.13706e-11	PC(38:6)_B	Sex Adjusted	Sex_binary ~ PC386_B + Status + e4_c + Site + Age
1.12404	0.379403	0.00304996	0.00495388	PC(40:4)	Sex Adjusted	Sex_binary ~ PC404 + Status + e4_c + Site + Age
3.51161	0.563059	4.46991e-10	1.31028e-09	PC(40:5)_A	Sex Adjusted	Sex_binary ~ PC405_A + Status + e4_c + Site + Age
1.60394	0.607855	0.0083226	0.0127455	PC(40:5)_B	Sex Adjusted	Sex_binary ~ PC405_B + Status + e4_c + Site + Age
2.45315	0.487008	4.7241e-07	1.01285e-06	PC(40:6)	Sex Adjusted	Sex_binary ~ PC406 + Status + e4_c + Site + Age
4.6056	0.571021	7.2898e-16	5.0094e-15	PC(40:8)	Sex Adjusted	Sex_binary ~ PC408 + Status + e4_c + Site + Age
2.70881	0.413648	5.80828e-11	1.9704e-10	PC(42:10)	Sex Adjusted	Sex_binary ~ PC4210 + Status + e4_c + Site + Age
3.86275	0.797882	1.2902e-06	2.68042e-06	PC(O-32:0)	Sex Adjusted	Sex_binary ~ PCO320 + Status + e4_c + Site + Age
3.24353	0.597543	5.69523e-08	1.37506e-07	PC(O-34:0)	Sex Adjusted	Sex_binary ~ PCO340 + Status + e4_c + Site + Age
4.29024	0.80109	8.5317e-08	1.97112e-07	PC(P-32:0)/PC(O-32:1)	Sex Adjusted	Sex_binary ~ PCP320PCO321 + Status + e4_c + Site + Age
1.23704	0.295531	2.84155e-05	5.36292e-05	PC(P-32:1)/PC(O-32:2)	Sex Adjusted	Sex_binary ~ PCP321PCO322 + Status + e4_c + Site + Age
5.67138	0.786862	5.69498e-13	2.72546e-12	PC(P-34:0)/PC(O-34:1)	Sex Adjusted	Sex_binary ~ PCP340PCO341 + Status + e4_c + Site + Age
1.58431	0.532592	0.00293254	0.0047922	PC(P-34:1)/PC(O-34:2)_A	Sex Adjusted	Sex_binary ~ PCP341PCO342_A + Status + e4_c + Site + Age
7.51769	0.812991	2.3097e-20	3.86874e-19	PC(P-34:1)/PC(O-34:2)_B	Sex Adjusted	Sex_binary ~ PCP341PCO342_B + Status + e4_c + Site + Age
3.06903	0.580249	1.22876e-07	2.79075e-07	PC(P-34:2)/PC(O-34:3)	Sex Adjusted	Sex_binary ~ PCP342PCO343 + Status + e4_c + Site + Age
2.38047	0.50719	2.68641e-06	5.41322e-06	PC(P-36:1)/PC(O-36:2)_A	Sex Adjusted	Sex_binary ~ PCP361PCO362_A + Status + e4_c + Site + Age
1.01389	0.267876	0.000153766	0.000278441	PC(P-36:1)/PC(O-36:2)_B	Sex Adjusted	Sex_binary ~ PCP361PCO362_B + Status + e4_c + Site + Age
1.33428	0.478449	0.00529091	0.00839032	PC(P-36:2)/PC(O-36:3)_A	Sex Adjusted	Sex_binary ~ PCP362PCO363_A + Status + e4_c + Site + Age
2.44388	0.40687	1.89529e-09	5.13067e-09	PC(P-36:2)/PC(O-36:3)_B	Sex Adjusted	Sex_binary ~ PCP362PCO363_B + Status + e4_c + Site + Age
4.40857	0.594694	1.23307e-13	6.35505e-13	PC(P-36:2)/PC(O-36:3)_C	Sex Adjusted	Sex_binary ~ PCP362PCO363_C + Status + e4_c + Site + Age
1.53753	0.522217	0.00323747	0.00522676	PC(P-36:3)/PC(O-36:4)	Sex Adjusted	Sex_binary ~ PCP363PCO364 + Status + e4_c + Site + Age
-0.0476172	0.39851	0.904889	0.911692	PC(P-36:4)/PC(O-36:5)_A	Sex Adjusted	Sex_binary ~ PCP364PCO365_A + Status + e4_c + Site + Age
3.50882	0.672955	1.84771e-07	4.10792e-07	PC(P-36:4)/PC(O-36:5)_B	Sex Adjusted	Sex_binary ~ PCP364PCO365_B + Status + e4_c + Site + Age
2.11237	0.64537	0.0010637	0.00183917	PC(P-38:3)/PC(O-38:4)	Sex Adjusted	Sex_binary ~ PCP383PCO384 + Status + e4_c + Site + Age
1.44787	0.693279	0.0367589	0.0502621	PC(P-38:4)/PC(O-38:5)_A	Sex Adjusted	Sex_binary ~ PCP384PCO385_A + Status + e4_c + Site + Age
1.14475	0.273802	2.9033e-05	5.44115e-05	PC(P-38:4)/PC(O-38:5)_B	Sex Adjusted	Sex_binary ~ PCP384PCO385_B + Status + e4_c + Site + Age
1.75524	0.280682	4.01414e-10	1.19532e-09	PC(P-38:5)/PC(O-38:6)	Sex Adjusted	Sex_binary ~ PCP385PCO386 + Status + e4_c + Site + Age
0.613997	0.217353	0.0047298	0.00754515	PC(P-38:6)/PC(O-38:7)	Sex Adjusted	Sex_binary ~ PCP386PCO387 + Status + e4_c + Site + Age
-0.347571	0.474206	0.463587	0.522022	PC(P-40:3)/PC(O-40:4)	Sex Adjusted	Sex_binary ~ PCP403PCO404 + Status + e4_c + Site + Age
5.19905	0.508889	1.6731e-24	7.47319e-23	SM(d30:1)	Sex Adjusted	Sex_binary ~ SMd301 + Status + e4_c + Site + Age
4.39909	0.472285	1.22543e-20	2.18943e-19	SM(d31:1)	Sex Adjusted	Sex_binary ~ SMd311 + Status + e4_c + Site + Age
3.0076	0.450548	2.46527e-11	8.92828e-11	SM(d32:0)	Sex Adjusted	Sex_binary ~ SMd320 + Status + e4_c + Site + Age
5.94199	0.721117	1.72228e-16	1.31877e-15	SM(d32:1)	Sex Adjusted	Sex_binary ~ SMd321 + Status + e4_c + Site + Age
8.09182	0.664873	4.46526e-34	1.19669e-31	SM(d32:2)	Sex Adjusted	Sex_binary ~ SMd322 + Status + e4_c + Site + Age
6.26613	0.784958	1.43095e-15	8.9185e-15	SM(d33:1)	Sex Adjusted	Sex_binary ~ SMd331 + Status + e4_c + Site + Age
6.69117	0.943078	1.29322e-12	5.97557e-12	SM(d34:0)	Sex Adjusted	Sex_binary ~ SMd340 + Status + e4_c + Site + Age
7.39437	1.00406	1.77849e-13	8.82659e-13	SM(d34:1)	Sex Adjusted	Sex_binary ~ SMd341 + Status + e4_c + Site + Age
7.19391	0.726497	4.07299e-23	1.21285e-21	SM(d34:2)	Sex Adjusted	Sex_binary ~ SMd342 + Status + e4_c + Site + Age
6.54206	0.660166	3.777e-23	1.21285e-21	SM(d35:2)	Sex Adjusted	Sex_binary ~ SMd352 + Status + e4_c + Site + Age
5.37977	0.655438	2.2508e-16	1.63031e-15	SM(d36:0)	Sex Adjusted	Sex_binary ~ SMd360 + Status + e4_c + Site + Age
6.7501	0.770632	1.96687e-18	2.19634e-17	SM(d36:1)	Sex Adjusted	Sex_binary ~ SMd361 + Status + e4_c + Site + Age
9.4606	0.901533	9.21436e-26	6.36638e-24	SM(d36:2)	Sex Adjusted	Sex_binary ~ SMd362 + Status + e4_c + Site + Age
7.07639	0.698516	4.04127e-24	1.54723e-22	SM(d36:3)	Sex Adjusted	Sex_binary ~ SMd363 + Status + e4_c + Site + Age
4.87936	0.711458	6.97056e-12	2.74722e-11	SM(d37:1)	Sex Adjusted	Sex_binary ~ SMd371 + Status + e4_c + Site + Age
5.8389	0.736469	2.22288e-15	1.29507e-14	SM(d38:0)	Sex Adjusted	Sex_binary ~ SMd380 + Status + e4_c + Site + Age
6.29059	0.752025	6.01848e-17	5.20307e-16	SM(d38:1)	Sex Adjusted	Sex_binary ~ SMd381 + Status + e4_c + Site + Age
8.75899	0.887512	5.66403e-23	1.51796e-21	SM(d38:2)	Sex Adjusted	Sex_binary ~ SMd382 + Status + e4_c + Site + Age
5.70282	0.619584	3.44035e-20	5.1223e-19	SM(d39:1)	Sex Adjusted	Sex_binary ~ SMd391 + Status + e4_c + Site + Age
7.18699	0.674424	1.62618e-26	2.17907e-24	SM(d39:2)	Sex Adjusted	Sex_binary ~ SMd392 + Status + e4_c + Site + Age
5.93547	0.690001	7.82579e-18	8.06658e-17	SM(d40:0)	Sex Adjusted	Sex_binary ~ SMd400 + Status + e4_c + Site + Age
6.3478	0.739075	8.78481e-18	8.71974e-17	SM(d40:1)	Sex Adjusted	Sex_binary ~ SMd401 + Status + e4_c + Site + Age
9.62328	0.924193	2.17147e-25	1.16391e-23	SM(d40:2)	Sex Adjusted	Sex_binary ~ SMd402 + Status + e4_c + Site + Age
3.95763	0.433853	7.37237e-20	9.87897e-19	SM(d40:3)	Sex Adjusted	Sex_binary ~ SMd403 + Status + e4_c + Site + Age
5.58479	0.611434	6.60654e-20	9.3187e-19	SM(d41:1)	Sex Adjusted	Sex_binary ~ SMd411 + Status + e4_c + Site + Age
8.17844	0.779567	9.50206e-26	6.36638e-24	SM(d41:2)	Sex Adjusted	Sex_binary ~ SMd412 + Status + e4_c + Site + Age
4.22261	0.696053	1.30724e-09	3.5749e-09	SM(d41:3)	Sex Adjusted	Sex_binary ~ SMd413 + Status + e4_c + Site + Age
4.03103	0.561899	7.28637e-13	3.42587e-12	SM(d42:1)	Sex Adjusted	Sex_binary ~ SMd421 + Status + e4_c + Site + Age
6.97667	0.848124	1.93561e-16	1.44095e-15	SM(d42:2)	Sex Adjusted	Sex_binary ~ SMd422 + Status + e4_c + Site + Age
8.26743	0.86597	1.3348e-21	2.55519e-20	SM(d42:3)	Sex Adjusted	Sex_binary ~ SMd423 + Status + e4_c + Site + Age
2.68875	0.506883	1.12995e-07	2.58827e-07	SM(d43:1)	Sex Adjusted	Sex_binary ~ SMd431 + Status + e4_c + Site + Age
2.71995	0.521729	1.85469e-07	4.10792e-07	SM(d43:2)	Sex Adjusted	Sex_binary ~ SMd432 + Status + e4_c + Site + Age
1.71639	0.360226	1.89094e-06	3.86848e-06	SM(d44:1)	Sex Adjusted	Sex_binary ~ SMd441 + Status + e4_c + Site + Age
1.29651	0.403018	0.0012954	0.00219726	SM(d44:2)	Sex Adjusted	Sex_binary ~ SMd442 + Status + e4_c + Site + Age
0.0638096	0.111491	0.567099	0.617815	TG(40:0)	Sex Adjusted	Sex_binary ~ TG400 + Status + e4_c + Site + Age
-0.00408057	0.0876863	0.962883	0.962883	TG(40:1)	Sex Adjusted	Sex_binary ~ TG401 + Status + e4_c + Site + Age
0.0438061	0.123531	0.722878	0.761718	TG(42:0)	Sex Adjusted	Sex_binary ~ TG420 + Status + e4_c + Site + Age
0.0314989	0.112528	0.779539	0.812904	TG(42:1)	Sex Adjusted	Sex_binary ~ TG421 + Status + e4_c + Site + Age
-0.0610004	0.10747	0.570303	0.618791	TG(42:2)	Sex Adjusted	Sex_binary ~ TG422 + Status + e4_c + Site + Age
1.81162	0.403056	6.96644e-06	1.36278e-05	TG(42:3)	Sex Adjusted	Sex_binary ~ TG423 + Status + e4_c + Site + Age
0.11011	0.140203	0.432243	0.490852	TG(44:0)	Sex Adjusted	Sex_binary ~ TG440 + Status + e4_c + Site + Age
0.105503	0.145454	0.468247	0.525064	TG(44:1)	Sex Adjusted	Sex_binary ~ TG441 + Status + e4_c + Site + Age
0.0823792	0.130047	0.526434	0.578214	TG(44:2)	Sex Adjusted	Sex_binary ~ TG442 + Status + e4_c + Site + Age
0.17041	0.138172	0.217456	0.259014	TG(45:1)	Sex Adjusted	Sex_binary ~ TG451 + Status + e4_c + Site + Age
0.0746618	0.160126	0.641023	0.684438	TG(46:0)	Sex Adjusted	Sex_binary ~ TG460 + Status + e4_c + Site + Age
0.273588	0.181386	0.131473	0.166202	TG(46:1)	Sex Adjusted	Sex_binary ~ TG461 + Status + e4_c + Site + Age
0.302311	0.189935	0.111462	0.143615	TG(46:2)	Sex Adjusted	Sex_binary ~ TG462 + Status + e4_c + Site + Age
2.63082	0.477203	3.52751e-08	8.75346e-08	TG(46:3)_A	Sex Adjusted	Sex_binary ~ TG463_A + Status + e4_c + Site + Age
0.243164	0.174936	0.164523	0.20319	TG(46:3)_B	Sex Adjusted	Sex_binary ~ TG463_B + Status + e4_c + Site + Age
3.47802	0.585095	2.77522e-09	7.43758e-09	TG(46:4)	Sex Adjusted	Sex_binary ~ TG464 + Status + e4_c + Site + Age
5.1309	0.672725	2.40221e-14	1.31386e-13	TG(46:5)	Sex Adjusted	Sex_binary ~ TG465 + Status + e4_c + Site + Age
0.230555	0.181931	0.205058	0.248668	TG(47:1)	Sex Adjusted	Sex_binary ~ TG471 + Status + e4_c + Site + Age
0.338384	0.189331	0.0738947	0.0990189	TG(47:2)	Sex Adjusted	Sex_binary ~ TG472 + Status + e4_c + Site + Age
0.13097	0.18594	0.481202	0.537343	TG(48:0)	Sex Adjusted	Sex_binary ~ TG480 + Status + e4_c + Site + Age
0.300511	0.208642	0.149777	0.186699	TG(48:1)	Sex Adjusted	Sex_binary ~ TG481 + Status + e4_c + Site + Age
0.629419	0.239293	0.00853013	0.0129891	TG(48:2)	Sex Adjusted	Sex_binary ~ TG482 + Status + e4_c + Site + Age
0.617451	0.239914	0.0100636	0.0150673	TG(48:3)	Sex Adjusted	Sex_binary ~ TG483 + Status + e4_c + Site + Age
2.60281	0.497029	1.63442e-07	3.68088e-07	TG(48:4)	Sex Adjusted	Sex_binary ~ TG484 + Status + e4_c + Site + Age
4.06849	0.710622	1.03278e-08	2.58678e-08	TG(48:5)	Sex Adjusted	Sex_binary ~ TG485 + Status + e4_c + Site + Age
5.11013	0.703658	3.80748e-13	1.85528e-12	TG(48:6)	Sex Adjusted	Sex_binary ~ TG486 + Status + e4_c + Site + Age
0.18629	0.177034	0.292669	0.341023	TG(49:0)	Sex Adjusted	Sex_binary ~ TG490 + Status + e4_c + Site + Age
0.294644	0.2389	0.217449	0.259014	TG(49:1)	Sex Adjusted	Sex_binary ~ TG491 + Status + e4_c + Site + Age
0.700644	0.284425	0.0137639	0.0201569	TG(49:2)	Sex Adjusted	Sex_binary ~ TG492 + Status + e4_c + Site + Age
0.779916	0.304721	0.0104839	0.0155724	TG(49:3)_A	Sex Adjusted	Sex_binary ~ TG493_A + Status + e4_c + Site + Age
0.117606	0.178719	0.510505	0.563026	TG(50:0)	Sex Adjusted	Sex_binary ~ TG500 + Status + e4_c + Site + Age
0.233556	0.250638	0.351417	0.405947	TG(50:1)	Sex Adjusted	Sex_binary ~ TG501 + Status + e4_c + Site + Age
0.767234	0.303899	0.011582	0.0170548	TG(50:2)	Sex Adjusted	Sex_binary ~ TG502 + Status + e4_c + Site + Age
1.03748	0.322435	0.00129255	0.00219726	TG(50:3)	Sex Adjusted	Sex_binary ~ TG503 + Status + e4_c + Site + Age
0.816673	0.293064	0.00532526	0.00839511	TG(50:4)	Sex Adjusted	Sex_binary ~ TG504 + Status + e4_c + Site + Age
0.653203	0.252	0.00953985	0.0144445	TG(50:5)_B	Sex Adjusted	Sex_binary ~ TG505_B + Status + e4_c + Site + Age
0.705601	0.234412	0.00261167	0.00429403	TG(50:6)_B	Sex Adjusted	Sex_binary ~ TG506_B + Status + e4_c + Site + Age
0.384503	0.244991	0.116542	0.14873	TG(51:1)	Sex Adjusted	Sex_binary ~ TG511 + Status + e4_c + Site + Age
0.560501	0.335614	0.0949047	0.124071	TG(51:2)	Sex Adjusted	Sex_binary ~ TG512 + Status + e4_c + Site + Age
0.837572	0.38446	0.0293639	0.0414186	TG(51:3)	Sex Adjusted	Sex_binary ~ TG513 + Status + e4_c + Site + Age
0.467241	0.338619	0.167635	0.206084	TG(51:4)_A	Sex Adjusted	Sex_binary ~ TG514_A + Status + e4_c + Site + Age
0.692453	0.404184	0.0866731	0.114992	TG(51:5)	Sex Adjusted	Sex_binary ~ TG515 + Status + e4_c + Site + Age
0.0642273	0.165173	0.697389	0.738736	TG(52:0)	Sex Adjusted	Sex_binary ~ TG520 + Status + e4_c + Site + Age
0.207054	0.217955	0.34212	0.396919	TG(52:1)	Sex Adjusted	Sex_binary ~ TG521 + Status + e4_c + Site + Age
0.467761	0.348503	0.179532	0.219701	TG(52:2)	Sex Adjusted	Sex_binary ~ TG522 + Status + e4_c + Site + Age
0.524634	0.374566	0.16132	0.200156	TG(52:3)	Sex Adjusted	Sex_binary ~ TG523 + Status + e4_c + Site + Age
0.589798	0.351372	0.0932379	0.122489	TG(52:4)	Sex Adjusted	Sex_binary ~ TG524 + Status + e4_c + Site + Age
0.659191	0.315506	0.0366796	0.0502621	TG(52:5)	Sex Adjusted	Sex_binary ~ TG525 + Status + e4_c + Site + Age
0.654655	0.275273	0.0173975	0.0252029	TG(52:6)_A	Sex Adjusted	Sex_binary ~ TG526_A + Status + e4_c + Site + Age
0.529514	0.227605	0.0199941	0.0288086	TG(52:7)_A	Sex Adjusted	Sex_binary ~ TG527_A + Status + e4_c + Site + Age
0.205874	0.185848	0.267969	0.316368	TG(53:1)	Sex Adjusted	Sex_binary ~ TG531 + Status + e4_c + Site + Age
0.371137	0.298581	0.213867	0.258182	TG(53:2)	Sex Adjusted	Sex_binary ~ TG532 + Status + e4_c + Site + Age
-0.0655298	0.314525	0.834959	0.854081	TG(53:3)	Sex Adjusted	Sex_binary ~ TG533 + Status + e4_c + Site + Age
0.531523	0.330576	0.107864	0.13965	TG(53:4)_A	Sex Adjusted	Sex_binary ~ TG534_A + Status + e4_c + Site + Age
0.156723	0.305899	0.608417	0.657483	TG(53:5)_A	Sex Adjusted	Sex_binary ~ TG535_A + Status + e4_c + Site + Age
0.0463986	0.154435	0.763841	0.799646	TG(54:0)	Sex Adjusted	Sex_binary ~ TG540 + Status + e4_c + Site + Age
0.151712	0.205663	0.460715	0.520977	TG(54:1)	Sex Adjusted	Sex_binary ~ TG541 + Status + e4_c + Site + Age
0.299452	0.276615	0.279005	0.327953	TG(54:2)	Sex Adjusted	Sex_binary ~ TG542 + Status + e4_c + Site + Age
0.264015	0.333398	0.428423	0.488585	TG(54:3)	Sex Adjusted	Sex_binary ~ TG543 + Status + e4_c + Site + Age
0.161612	0.343545	0.638051	0.683991	TG(54:4)	Sex Adjusted	Sex_binary ~ TG544 + Status + e4_c + Site + Age
0.0835764	0.322079	0.795257	0.826081	TG(54:5)_A	Sex Adjusted	Sex_binary ~ TG545_A + Status + e4_c + Site + Age
0.360334	0.335914	0.283408	0.331673	TG(54:5)_B	Sex Adjusted	Sex_binary ~ TG545_B + Status + e4_c + Site + Age
0.0351725	0.256136	0.890778	0.904275	TG(54:6)_A	Sex Adjusted	Sex_binary ~ TG546_A + Status + e4_c + Site + Age
0.629389	0.322454	0.0509536	0.0693176	TG(54:6)_B	Sex Adjusted	Sex_binary ~ TG546_B + Status + e4_c + Site + Age
0.442401	0.280471	0.114715	0.147099	TG(54:7)_A	Sex Adjusted	Sex_binary ~ TG547_A + Status + e4_c + Site + Age
0.433528	0.238648	0.0692784	0.0932995	TG(54:8)_A	Sex Adjusted	Sex_binary ~ TG548_A + Status + e4_c + Site + Age
0.256249	0.285926	0.370143	0.425743	TG(55:2)	Sex Adjusted	Sex_binary ~ TG552 + Status + e4_c + Site + Age
0.385019	0.159568	0.015827	0.0230523	TG(55:4)	Sex Adjusted	Sex_binary ~ TG554 + Status + e4_c + Site + Age
-0.0336742	0.150129	0.822523	0.847832	TG(56:0)	Sex Adjusted	Sex_binary ~ TG560 + Status + e4_c + Site + Age
0.0413428	0.184093	0.822309	0.847832	TG(56:1)_B	Sex Adjusted	Sex_binary ~ TG561_B + Status + e4_c + Site + Age
0.0223496	0.24218	0.926472	0.929942	TG(56:2)	Sex Adjusted	Sex_binary ~ TG562 + Status + e4_c + Site + Age
-0.0405991	0.337995	0.90439	0.911692	TG(56:3)_B	Sex Adjusted	Sex_binary ~ TG563_B + Status + e4_c + Site + Age
0.785609	0.361391	0.0297163	0.0416961	TG(56:6)	Sex Adjusted	Sex_binary ~ TG566 + Status + e4_c + Site + Age
0.368364	0.325801	0.258207	0.306192	TG(56:7)	Sex Adjusted	Sex_binary ~ TG567 + Status + e4_c + Site + Age
0.422412	0.286879	0.140903	0.176458	TG(56:8)	Sex Adjusted	Sex_binary ~ TG568 + Status + e4_c + Site + Age
0.557593	0.257594	0.0304171	0.0424572	TG(56:9)	Sex Adjusted	Sex_binary ~ TG569 + Status + e4_c + Site + Age
-0.105259	0.183436	0.56609	0.617815	TG(58:1)	Sex Adjusted	Sex_binary ~ TG581 + Status + e4_c + Site + Age
0.581836	0.25971	0.0250694	0.0359283	TG(58:10)	Sex Adjusted	Sex_binary ~ TG5810 + Status + e4_c + Site + Age
0.398508	0.184717	0.0309747	0.0430115	TG(58:11)	Sex Adjusted	Sex_binary ~ TG5811 + Status + e4_c + Site + Age
-0.0945036	0.196111	0.629885	0.677948	TG(58:2)	Sex Adjusted	Sex_binary ~ TG582 + Status + e4_c + Site + Age
-0.0752854	0.213823	0.724769	0.761718	TG(58:3)	Sex Adjusted	Sex_binary ~ TG583 + Status + e4_c + Site + Age
-0.0469224	0.269415	0.861736	0.878119	TG(58:4)	Sex Adjusted	Sex_binary ~ TG584 + Status + e4_c + Site + Age
4.16089	0.721426	8.04122e-09	2.05242e-08	PA(34:2)	Sex Adjusted	Sex_binary ~ PA342 + Status + e4_c + Site + Age
4.35934	0.576542	3.99412e-14	2.14085e-13	PA(O-35:1)	Sex Adjusted	Sex_binary ~ PAO351 + Status + e4_c + Site + Age
6.87052	0.697737	7.07181e-23	1.72295e-21	PA(O-38:2)	Sex Adjusted	Sex_binary ~ PAO382 + Status + e4_c + Site + Age
5.03061	0.518251	2.81786e-22	5.80913e-21	PA(P-38:2)	Sex Adjusted	Sex_binary ~ PAP382 + Status + e4_c + Site + Age
2.99661	0.956815	0.00173702	0.00291232	PE(34:0)	Sex Adjusted	Sex_binary ~ PE340 + Status + e4_c + Site + Age
2.98553	0.471505	2.42156e-10	7.63504e-10	PE(34:1)	Sex Adjusted	Sex_binary ~ PE341 + Status + e4_c + Site + Age
1.61014	0.492263	0.00107209	0.0018418	PE(35:0)	Sex Adjusted	Sex_binary ~ PE350 + Status + e4_c + Site + Age
3.08923	0.567762	5.29627e-08	1.29036e-07	PE(35:1)	Sex Adjusted	Sex_binary ~ PE351 + Status + e4_c + Site + Age
2.73776	0.499779	4.30288e-08	1.05796e-07	PE(35:2)	Sex Adjusted	Sex_binary ~ PE352 + Status + e4_c + Site + Age
-25.662	3.1995	1.05201e-15	6.87653e-15	PE(36:0)	Sex Adjusted	Sex_binary ~ PE360 + Status + e4_c + Site + Age
2.87655	0.819305	0.000446484	0.000792434	PE(36:1)	Sex Adjusted	Sex_binary ~ PE361 + Status + e4_c + Site + Age
4.08527	0.951813	1.76996e-05	3.38821e-05	PE(36:2)_A	Sex Adjusted	Sex_binary ~ PE362_A + Status + e4_c + Site + Age
1.77241	0.363952	1.11656e-06	2.35621e-06	PE(36:2)_B	Sex Adjusted	Sex_binary ~ PE362_B + Status + e4_c + Site + Age
5.83723	0.706871	1.48341e-16	1.23933e-15	PE(36:3)_A	Sex Adjusted	Sex_binary ~ PE363_A + Status + e4_c + Site + Age
1.02006	0.302833	0.000756064	0.00132435	PE(36:3)_B	Sex Adjusted	Sex_binary ~ PE363_B + Status + e4_c + Site + Age
5.83275	0.706618	1.52603e-16	1.23933e-15	PE(36:3)_C	Sex Adjusted	Sex_binary ~ PE363_C + Status + e4_c + Site + Age
1.06645	0.322975	0.000960064	0.00167076	PE(36:3)_D	Sex Adjusted	Sex_binary ~ PE363_D + Status + e4_c + Site + Age
2.70558	0.419021	1.06865e-10	3.53579e-10	PE(36:4)	Sex Adjusted	Sex_binary ~ PE364 + Status + e4_c + Site + Age
4.7947	0.70536	1.06429e-11	4.07471e-11	PE(38:1)	Sex Adjusted	Sex_binary ~ PE381 + Status + e4_c + Site + Age
6.45085	0.973907	3.50366e-11	1.20382e-10	PE(38:2)	Sex Adjusted	Sex_binary ~ PE382 + Status + e4_c + Site + Age
5.41489	1.04185	2.02143e-07	4.44052e-07	PE(38:3)	Sex Adjusted	Sex_binary ~ PE383 + Status + e4_c + Site + Age
2.68747	0.702148	0.000129449	0.000237619	PE(38:4)	Sex Adjusted	Sex_binary ~ PE384 + Status + e4_c + Site + Age
1.05689	0.413114	0.0105172	0.0155724	PE(38:5)	Sex Adjusted	Sex_binary ~ PE385 + Status + e4_c + Site + Age
3.29225	0.386462	1.61019e-17	1.54118e-16	PE(38:6)	Sex Adjusted	Sex_binary ~ PE386 + Status + e4_c + Site + Age
5.00972	0.804141	4.66729e-10	1.34498e-09	PE(40:4)	Sex Adjusted	Sex_binary ~ PE404 + Status + e4_c + Site + Age
5.53431	0.8722	2.22097e-10	7.08596e-10	PE(40:5)	Sex Adjusted	Sex_binary ~ PE405 + Status + e4_c + Site + Age
3.34377	0.746496	7.48941e-06	1.45447e-05	PE(40:6)	Sex Adjusted	Sex_binary ~ PE406 + Status + e4_c + Site + Age
3.4491	0.507871	1.11145e-11	4.13706e-11	PE(40:7)	Sex Adjusted	Sex_binary ~ PE407 + Status + e4_c + Site + Age
3.38503	0.624486	5.94336e-08	1.40958e-07	PE(42:5)	Sex Adjusted	Sex_binary ~ PE425 + Status + e4_c + Site + Age
-0.981736	0.275456	0.0003652	0.000652491	PE(42:7)	Sex Adjusted	Sex_binary ~ PE427 + Status + e4_c + Site + Age
-1.11972	0.422624	0.00806249	0.0124899	PE(O-34:1)/PE(P-34:0)	Sex Adjusted	Sex_binary ~ PEO341PEP340 + Status + e4_c + Site + Age
2.58061	0.554603	3.27033e-06	6.49221e-06	PE(O-36:0)	Sex Adjusted	Sex_binary ~ PEO360 + Status + e4_c + Site + Age
6.44518	0.92506	3.23076e-12	1.33207e-11	PE(O-36:1)/PE(P-36:0)	Sex Adjusted	Sex_binary ~ PEO361PEP360 + Status + e4_c + Site + Age
4.86407	0.657463	1.37997e-13	6.97798e-13	PE(O-36:2)	Sex Adjusted	Sex_binary ~ PEO362 + Status + e4_c + Site + Age
3.24886	0.517589	3.45378e-10	1.06392e-09	PE(O-36:2)/PE(P-36:1)	Sex Adjusted	Sex_binary ~ PEO362PEP361 + Status + e4_c + Site + Age
1.88619	0.548559	0.00058507	0.00103157	PE(O-36:3)	Sex Adjusted	Sex_binary ~ PEO363 + Status + e4_c + Site + Age
2.85343	0.465192	8.57625e-10	2.3942e-09	PE(O-36:3)/PE(P-36:2)	Sex Adjusted	Sex_binary ~ PEO363PEP362 + Status + e4_c + Site + Age
1.83456	0.49936	0.00023895	0.00042979	PE(O-36:4)/PE(P-36:3)	Sex Adjusted	Sex_binary ~ PEO364PEP363 + Status + e4_c + Site + Age
0.823373	0.467692	0.0783225	0.10443	PE(O-36:5)/PE(P-36:4)	Sex Adjusted	Sex_binary ~ PEO365PEP364 + Status + e4_c + Site + Age
0.3692	0.547319	0.499955	0.555967	PE(O-38:4)/PE(P-38:3)	Sex Adjusted	Sex_binary ~ PEO384PEP383 + Status + e4_c + Site + Age
-0.123054	0.57214	0.829707	0.85196	PE(O-40:4)/PE(P-40:3)	Sex Adjusted	Sex_binary ~ PEO404PEP403 + Status + e4_c + Site + Age
2.50437	0.928581	0.00699695	0.0109022	PE(O-40:5)/PE(P-40:4)	Sex Adjusted	Sex_binary ~ PEO405PEP404 + Status + e4_c + Site + Age
1.07783	0.693823	0.120313	0.152814	PE(O-40:6)/PE(P-40:5)	Sex Adjusted	Sex_binary ~ PEO406PEP405 + Status + e4_c + Site + Age
2.20002	0.464126	2.13571e-06	4.33613e-06	PE(O-40:7)/PE(P-40:6)	Sex Adjusted	Sex_binary ~ PEO407PEP406 + Status + e4_c + Site + Age
2.38938	0.793432	0.00260007	0.00429403	PE(O-42:6)	Sex Adjusted	Sex_binary ~ PEO426 + Status + e4_c + Site + Age
4.69291	0.706096	3.00599e-11	1.06001e-10	PE(O-44:6)/PE(P-44:5)	Sex Adjusted	Sex_binary ~ PEO446PEP445 + Status + e4_c + Site + Age
5.73281	0.934352	8.48356e-10	2.39326e-09	PE(O-44:7)/PE(P-44:6)	Sex Adjusted	Sex_binary ~ PEO447PEP446 + Status + e4_c + Site + Age
3.23637	0.517159	3.90022e-10	1.17768e-09	PE(P-36:1)	Sex Adjusted	Sex_binary ~ PEP361 + Status + e4_c + Site + Age
2.85221	0.465579	9.00324e-10	2.48749e-09	PE(P-36:2)	Sex Adjusted	Sex_binary ~ PEP362 + Status + e4_c + Site + Age
3.86385	0.810577	1.87185e-06	3.85888e-06	PE(P-41:0)	Sex Adjusted	Sex_binary ~ PEP410 + Status + e4_c + Site + Age
3.47982	0.915857	0.000144976	0.000264311	PE(P-42:6)/PE(O-42:7)	Sex Adjusted	Sex_binary ~ PEP426PEO427 + Status + e4_c + Site + Age
1.50802	0.227064	3.10779e-11	1.08167e-10	PI(32:1)	Sex Adjusted	Sex_binary ~ PI321 + Status + e4_c + Site + Age
2.26877	0.41829	5.83099e-08	1.39527e-07	PI(34:1)	Sex Adjusted	Sex_binary ~ PI341 + Status + e4_c + Site + Age
2.71139	0.403602	1.84265e-11	6.76481e-11	PI(34:2)	Sex Adjusted	Sex_binary ~ PI342 + Status + e4_c + Site + Age
2.27686	0.486378	2.85114e-06	5.70228e-06	PI(36:1)	Sex Adjusted	Sex_binary ~ PI361 + Status + e4_c + Site + Age
3.46501	0.538705	1.25841e-10	4.06331e-10	PI(36:2)	Sex Adjusted	Sex_binary ~ PI362 + Status + e4_c + Site + Age
3.82396	0.496092	1.27648e-14	7.12701e-14	PI(36:3)	Sex Adjusted	Sex_binary ~ PI363 + Status + e4_c + Site + Age
4.47172	0.532952	4.84209e-17	4.47476e-16	PI(36:4)	Sex Adjusted	Sex_binary ~ PI364 + Status + e4_c + Site + Age
3.69249	0.587777	3.33954e-10	1.04069e-09	PI(37:4)	Sex Adjusted	Sex_binary ~ PI374 + Status + e4_c + Site + Age
2.16069	0.446127	1.27758e-06	2.67494e-06	PI(38:2)	Sex Adjusted	Sex_binary ~ PI382 + Status + e4_c + Site + Age
3.9233	0.562461	3.05351e-12	1.28232e-11	PI(38:3)	Sex Adjusted	Sex_binary ~ PI383 + Status + e4_c + Site + Age
3.49229	0.596987	4.91972e-09	1.28008e-08	PI(38:4)	Sex Adjusted	Sex_binary ~ PI384 + Status + e4_c + Site + Age
5.31283	0.589732	2.08156e-19	2.53571e-18	PI(38:5)	Sex Adjusted	Sex_binary ~ PI385 + Status + e4_c + Site + Age
2.92217	0.438284	2.60545e-11	9.31012e-11	PI(38:6)	Sex Adjusted	Sex_binary ~ PI386 + Status + e4_c + Site + Age
-0.044981	0.561972	0.936204	0.946803	Cer(d42:0)	AD Female	AD_CTL ~ Cerd420
0.334967	0.662752	0.613265	0.775679	Cer(d42:1)_A	AD Female	AD_CTL ~ Cerd421_A
0.950942	0.591108	0.107672	0.272228	Cer(d42:1)_B	AD Female	AD_CTL ~ Cerd421_B
0.0841082	0.479297	0.860701	0.922671	DG(34:1)	AD Female	AD_CTL ~ DG341
-1.86655	0.565415	0.000962744	0.0088979	DG(34:2)	AD Female	AD_CTL ~ DG342
0.148291	0.263448	0.573514	0.752597	DG(36:2)	AD Female	AD_CTL ~ DG362
1.42822	0.50995	0.005099	0.0329168	DG(38:1)_A	AD Female	AD_CTL ~ DG381_A
-2.04895	0.56022	0.000254776	0.00358972	LacCer(d32:1)	AD Female	AD_CTL ~ LacCerd321
2.69292	0.799209	0.000753117	0.00747539	LacCer(d42:2)	AD Female	AD_CTL ~ LacCerd422
0.200034	0.441358	0.650388	0.806565	LPC(14:0)	AD Female	AD_CTL ~ LPC140
0.817235	0.463286	0.0777327	0.219288	LPC(15:0)_A	AD Female	AD_CTL ~ LPC150_A
0.579178	0.68724	0.399363	0.618666	LPC(16:0)	AD Female	AD_CTL ~ LPC160
1.07442	0.579767	0.0638536	0.190142	LPC(16:1)	AD Female	AD_CTL ~ LPC161
1.3593	0.623359	0.0292131	0.103015	LPC(18:0)	AD Female	AD_CTL ~ LPC180
1.30457	0.782563	0.0955053	0.25342	LPC(18:1)	AD Female	AD_CTL ~ LPC181
-0.612318	0.63555	0.335325	0.554759	LPC(18:2)	AD Female	AD_CTL ~ LPC182
0.587094	0.501125	0.241377	0.462064	LPC(20:3)	AD Female	AD_CTL ~ LPC203
0.894427	0.542635	0.0992906	0.258348	LPC(20:4)	AD Female	AD_CTL ~ LPC204
0.333373	0.480896	0.488164	0.695893	LPC(22:5)	AD Female	AD_CTL ~ LPC225
-0.466377	0.493916	0.345045	0.554759	LPC(22:6)	AD Female	AD_CTL ~ LPC226
1.93325	0.660515	0.00342378	0.0262164	LPC(O-16:0)	AD Female	AD_CTL ~ LPCO160
1.40461	0.652204	0.0312685	0.106199	LPC(P-16:0)	AD Female	AD_CTL ~ LPCP160
0.216102	0.268345	0.420638	0.638677	PC(28:0)	AD Female	AD_CTL ~ PC280
-0.152252	0.462368	0.741939	0.847181	PC(30:0)	AD Female	AD_CTL ~ PC300
-0.111505	0.33635	0.740257	0.847181	PC(30:1)	AD Female	AD_CTL ~ PC301
0.0352987	0.381293	0.92624	0.945261	PC(31:0)	AD Female	AD_CTL ~ PC310
0.174055	0.338766	0.607398	0.775679	PC(31:1)	AD Female	AD_CTL ~ PC311
2.53294	1.03081	0.0140013	0.0638741	PC(32:0)	AD Female	AD_CTL ~ PC320
0.321147	0.531568	0.545744	0.733511	PC(32:1)	AD Female	AD_CTL ~ PC321
0.61269	0.599734	0.306969	0.537697	PC(32:2)	AD Female	AD_CTL ~ PC322
-0.153817	0.409013	0.706866	0.847181	PC(33:0)_A	AD Female	AD_CTL ~ PC330_A
0.606152	0.706086	0.390634	0.608662	PC(33:1)_A	AD Female	AD_CTL ~ PC331_A
-0.307994	0.190344	0.105644	0.269643	PC(33:1)_B	AD Female	AD_CTL ~ PC331_B
-0.680354	0.314102	0.030309	0.105491	PC(33:1)_C	AD Female	AD_CTL ~ PC331_C
0.82581	0.667275	0.21587	0.425391	PC(33:2)	AD Female	AD_CTL ~ PC332
2.20809	1.05849	0.036971	0.117955	PC(34:1)	AD Female	AD_CTL ~ PC341
0.773376	1.28539	0.547396	0.733511	PC(34:2)	AD Female	AD_CTL ~ PC342
0.714075	0.703757	0.310268	0.539947	PC(34:3)	AD Female	AD_CTL ~ PC343
-0.4152	0.516774	0.421717	0.638677	PC(34:4)	AD Female	AD_CTL ~ PC344
0.561181	0.751482	0.455205	0.659432	PC(35:1)	AD Female	AD_CTL ~ PC351
-0.386601	0.647001	0.550155	0.73354	PC(35:2)	AD Female	AD_CTL ~ PC352
0.180435	0.791199	0.819606	0.901321	PC(35:3)	AD Female	AD_CTL ~ PC353
0.482077	0.634559	0.447432	0.651694	PC(35:4)_A	AD Female	AD_CTL ~ PC354_A
0.0814645	0.814566	0.920337	0.945261	PC(36:1)	AD Female	AD_CTL ~ PC361
-1.03708	1.04838	0.322556	0.550606	PC(36:2)	AD Female	AD_CTL ~ PC362
2.00229	1.14836	0.0812277	0.224423	PC(36:3)	AD Female	AD_CTL ~ PC363
-0.279496	0.621805	0.653077	0.806565	PC(36:4)_A	AD Female	AD_CTL ~ PC364_A
0.687876	1.08598	0.526464	0.720648	PC(36:4)_B	AD Female	AD_CTL ~ PC364_B
-2.20818	0.440281	5.29296e-07	4.72838e-05	PC(36:5)	AD Female	AD_CTL ~ PC365
-1.53897	0.390861	8.23737e-05	0.00157687	PC(36:6)	AD Female	AD_CTL ~ PC366
-1.20589	0.435197	0.00559018	0.0340493	PC(37:2)	AD Female	AD_CTL ~ PC372
0.261978	0.471527	0.578489	0.752597	PC(37:4)	AD Female	AD_CTL ~ PC374
-2.47438	0.55171	7.29402e-06	0.0002172	PC(37:5)	AD Female	AD_CTL ~ PC375
-1.28658	0.527074	0.0146469	0.0643503	PC(37:6)	AD Female	AD_CTL ~ PC376
-0.355857	0.833186	0.669303	0.817255	PC(38:2)	AD Female	AD_CTL ~ PC382
0.0655987	0.673145	0.922368	0.945261	PC(38:3)	AD Female	AD_CTL ~ PC383
0.0493612	0.832827	0.952737	0.959901	PC(38:4)_A	AD Female	AD_CTL ~ PC384_A
-3.4947	1.02942	0.000686742	0.00736188	PC(38:5)	AD Female	AD_CTL ~ PC385
-2.38291	0.937366	0.0110177	0.0546802	PC(38:6)_A	AD Female	AD_CTL ~ PC386_A
-2.33062	0.934998	0.0126794	0.0606799	PC(38:6)_B	AD Female	AD_CTL ~ PC386_B
0.98124	0.438323	0.0251806	0.0971718	PC(40:4)	AD Female	AD_CTL ~ PC404
-2.05667	0.601425	0.000626983	0.00700131	PC(40:5)_A	AD Female	AD_CTL ~ PC405_A
-0.428598	0.753002	0.56923	0.751496	PC(40:5)_B	AD Female	AD_CTL ~ PC405_B
-2.2015	0.579591	0.000145654	0.00229619	PC(40:6)	AD Female	AD_CTL ~ PC406
-0.644272	0.654471	0.324911	0.551114	PC(40:8)	AD Female	AD_CTL ~ PC408
-1.24013	0.506642	0.0143757	0.0642112	PC(42:10)	AD Female	AD_CTL ~ PC4210
3.19474	0.991843	0.00127737	0.0113331	PC(O-32:0)	AD Female	AD_CTL ~ PCO320
2.96023	0.759966	9.81145e-05	0.00175298	PC(O-34:0)	AD Female	AD_CTL ~ PCO340
1.93785	0.964112	0.0444332	0.136875	PC(P-32:0)/PC(O-32:1)	AD Female	AD_CTL ~ PCP320PCO321
0.0961688	0.335601	0.774452	0.873085	PC(P-32:1)/PC(O-32:2)	AD Female	AD_CTL ~ PCP321PCO322
2.21407	0.925882	0.0167885	0.0703017	PC(P-34:0)/PC(O-34:1)	AD Female	AD_CTL ~ PCP340PCO341
0.615347	0.628367	0.327442	0.551914	PC(P-34:1)/PC(O-34:2)_A	AD Female	AD_CTL ~ PCP341PCO342_A
0.901052	0.848555	0.288296	0.515089	PC(P-34:1)/PC(O-34:2)_B	AD Female	AD_CTL ~ PCP341PCO342_B
0.288072	0.677913	0.670881	0.817255	PC(P-34:2)/PC(O-34:3)	AD Female	AD_CTL ~ PCP342PCO343
0.946566	0.608498	0.119808	0.291897	PC(P-36:1)/PC(O-36:2)_A	AD Female	AD_CTL ~ PCP361PCO362_A
0.652203	0.359288	0.069483	0.200231	PC(P-36:1)/PC(O-36:2)_B	AD Female	AD_CTL ~ PCP361PCO362_B
0.990008	0.573276	0.0841801	0.230207	PC(P-36:2)/PC(O-36:3)_A	AD Female	AD_CTL ~ PCP362PCO363_A
-0.0405041	0.468826	0.931153	0.945261	PC(P-36:2)/PC(O-36:3)_B	AD Female	AD_CTL ~ PCP362PCO363_B
1.24775	0.712523	0.0799164	0.2231	PC(P-36:2)/PC(O-36:3)_C	AD Female	AD_CTL ~ PCP362PCO363_C
1.70532	0.609704	0.00515861	0.0329168	PC(P-36:3)/PC(O-36:4)	AD Female	AD_CTL ~ PCP363PCO364
-2.12924	0.46333	4.3167e-06	0.000187642	PC(P-36:4)/PC(O-36:5)_A	AD Female	AD_CTL ~ PCP364PCO365_A
1.64971	0.827596	0.0462197	0.14076	PC(P-36:4)/PC(O-36:5)_B	AD Female	AD_CTL ~ PCP364PCO365_B
2.85997	0.79232	0.000306655	0.00391351	PC(P-38:3)/PC(O-38:4)	AD Female	AD_CTL ~ PCP383PCO384
2.24207	0.82776	0.00675671	0.0402399	PC(P-38:4)/PC(O-38:5)_A	AD Female	AD_CTL ~ PCP384PCO385_A
-0.0103783	0.318401	0.973998	0.973998	PC(P-38:4)/PC(O-38:5)_B	AD Female	AD_CTL ~ PCP384PCO385_B
-1.14188	0.3459	0.000962833	0.0088979	PC(P-38:5)/PC(O-38:6)	AD Female	AD_CTL ~ PCP385PCO386
-0.372589	0.275198	0.17577	0.371096	PC(P-38:6)/PC(O-38:7)	AD Female	AD_CTL ~ PCP386PCO387
1.60984	0.615328	0.00889056	0.0484313	PC(P-40:3)/PC(O-40:4)	AD Female	AD_CTL ~ PCP403PCO404
-0.874907	0.477854	0.0671143	0.195507	SM(d30:1)	AD Female	AD_CTL ~ SMd301
-1.11696	0.477791	0.0194002	0.0776007	SM(d31:1)	AD Female	AD_CTL ~ SMd311
0.533735	0.521857	0.306421	0.537697	SM(d32:0)	AD Female	AD_CTL ~ SMd320
0.25952	0.791068	0.742864	0.847181	SM(d32:1)	AD Female	AD_CTL ~ SMd321
-0.723534	0.555955	0.193113	0.395071	SM(d32:2)	AD Female	AD_CTL ~ SMd322
0.66167	0.868251	0.446017	0.651694	SM(d33:1)	AD Female	AD_CTL ~ SMd331
2.66777	1.12182	0.0174037	0.0717567	SM(d34:0)	AD Female	AD_CTL ~ SMd340
4.59887	1.26186	0.00026789	0.00358972	SM(d34:1)	AD Female	AD_CTL ~ SMd341
2.12824	0.73625	0.00384442	0.0278461	SM(d34:2)	AD Female	AD_CTL ~ SMd342
0.343296	0.673411	0.610201	0.775679	SM(d35:2)	AD Female	AD_CTL ~ SMd352
1.25292	0.825261	0.12896	0.306404	SM(d36:0)	AD Female	AD_CTL ~ SMd360
2.44968	0.941458	0.00926811	0.0484313	SM(d36:1)	AD Female	AD_CTL ~ SMd361
2.09372	0.954861	0.0283289	0.101229	SM(d36:2)	AD Female	AD_CTL ~ SMd362
2.14305	0.670226	0.00138622	0.0116096	SM(d36:3)	AD Female	AD_CTL ~ SMd363
-0.488964	0.798032	0.540066	0.731812	SM(d37:1)	AD Female	AD_CTL ~ SMd371
-0.175011	0.905703	0.846777	0.92033	SM(d38:0)	AD Female	AD_CTL ~ SMd380
-0.252884	0.883366	0.774668	0.873085	SM(d38:1)	AD Female	AD_CTL ~ SMd381
1.5229	0.921252	0.0983153	0.258319	SM(d38:2)	AD Female	AD_CTL ~ SMd382
-1.95691	0.702001	0.00530965	0.0330927	SM(d39:1)	AD Female	AD_CTL ~ SMd391
-0.092539	0.677522	0.891359	0.940489	SM(d39:2)	AD Female	AD_CTL ~ SMd392
-0.358997	0.806245	0.656125	0.806612	SM(d40:0)	AD Female	AD_CTL ~ SMd400
0.0808433	0.83615	0.922976	0.945261	SM(d40:1)	AD Female	AD_CTL ~ SMd401
-0.740563	0.930975	0.42634	0.638677	SM(d40:2)	AD Female	AD_CTL ~ SMd402
0.399919	0.505607	0.428962	0.638677	SM(d40:3)	AD Female	AD_CTL ~ SMd403
-0.616865	0.64919	0.342007	0.554759	SM(d41:1)	AD Female	AD_CTL ~ SMd411
-1.03736	0.7685	0.177065	0.371096	SM(d41:2)	AD Female	AD_CTL ~ SMd412
2.08087	0.846598	0.0139742	0.0638741	SM(d41:3)	AD Female	AD_CTL ~ SMd413
-0.107115	0.648961	0.8689	0.927749	SM(d42:1)	AD Female	AD_CTL ~ SMd421
1.35299	0.967794	0.162108	0.353211	SM(d42:2)	AD Female	AD_CTL ~ SMd422
1.0332	0.904777	0.253481	0.470572	SM(d42:3)	AD Female	AD_CTL ~ SMd423
-1.34771	0.629858	0.0323785	0.107129	SM(d43:1)	AD Female	AD_CTL ~ SMd431
-1.47889	0.608389	0.0150644	0.0651172	SM(d43:2)	AD Female	AD_CTL ~ SMd432
-1.14917	0.432315	0.00785665	0.0450709	SM(d44:1)	AD Female	AD_CTL ~ SMd441
-1.17834	0.479843	0.0140618	0.0638741	SM(d44:2)	AD Female	AD_CTL ~ SMd442
-0.199972	0.133776	0.134961	0.314519	TG(40:0)	AD Female	AD_CTL ~ TG400
-0.185667	0.108202	0.086175	0.230949	TG(40:1)	AD Female	AD_CTL ~ TG401
-0.23007	0.149756	0.124467	0.300514	TG(42:0)	AD Female	AD_CTL ~ TG420
-0.215808	0.136464	0.113781	0.284983	TG(42:1)	AD Female	AD_CTL ~ TG421
-0.264212	0.126552	0.0368175	0.117955	TG(42:2)	AD Female	AD_CTL ~ TG422
0.181718	0.513852	0.72361	0.847181	TG(42:3)	AD Female	AD_CTL ~ TG423
-0.239399	0.17111	0.161785	0.353211	TG(44:0)	AD Female	AD_CTL ~ TG440
-0.221971	0.178045	0.212502	0.425004	TG(44:1)	AD Female	AD_CTL ~ TG441
-0.217787	0.160078	0.173669	0.371096	TG(44:2)	AD Female	AD_CTL ~ TG442
-0.235726	0.172588	0.171991	0.371096	TG(45:1)	AD Female	AD_CTL ~ TG451
-0.286542	0.199507	0.150931	0.348702	TG(46:0)	AD Female	AD_CTL ~ TG460
-0.231304	0.225522	0.305062	0.537697	TG(46:1)	AD Female	AD_CTL ~ TG461
-0.26724	0.235189	0.25584	0.470572	TG(46:2)	AD Female	AD_CTL ~ TG462
-0.541828	0.581012	0.351048	0.556691	TG(46:3)_A	AD Female	AD_CTL ~ TG463_A
-0.335138	0.213822	0.117029	0.290405	TG(46:3)_B	AD Female	AD_CTL ~ TG463_B
-0.103095	0.707852	0.884201	0.936624	TG(46:4)	AD Female	AD_CTL ~ TG464
-0.822969	0.761597	0.279883	0.506815	TG(46:5)	AD Female	AD_CTL ~ TG465
-0.221378	0.230641	0.337135	0.554759	TG(47:1)	AD Female	AD_CTL ~ TG471
-0.299999	0.235375	0.202466	0.411068	TG(47:2)	AD Female	AD_CTL ~ TG472
-0.22801	0.241105	0.344307	0.554759	TG(48:0)	AD Female	AD_CTL ~ TG480
-0.179653	0.268526	0.503474	0.710164	TG(48:1)	AD Female	AD_CTL ~ TG481
-0.19277	0.30476	0.527041	0.720648	TG(48:2)	AD Female	AD_CTL ~ TG482
-0.332785	0.300973	0.268856	0.49016	TG(48:3)	AD Female	AD_CTL ~ TG483
-0.564524	0.598954	0.345929	0.554759	TG(48:4)	AD Female	AD_CTL ~ TG484
0.613501	0.826237	0.45777	0.659582	TG(48:5)	AD Female	AD_CTL ~ TG485
0.497132	0.760393	0.513251	0.716413	TG(48:6)	AD Female	AD_CTL ~ TG486
-0.223159	0.232048	0.336203	0.554759	TG(49:0)	AD Female	AD_CTL ~ TG490
-0.144409	0.316836	0.648545	0.806565	TG(49:1)	AD Female	AD_CTL ~ TG491
-0.1735	0.377498	0.645801	0.806565	TG(49:2)	AD Female	AD_CTL ~ TG492
-0.354886	0.390718	0.363724	0.570047	TG(49:3)_A	AD Female	AD_CTL ~ TG493_A
-0.22031	0.232758	0.343882	0.554759	TG(50:0)	AD Female	AD_CTL ~ TG500
0.131843	0.342806	0.700535	0.847181	TG(50:1)	AD Female	AD_CTL ~ TG501
0.0929363	0.406789	0.819286	0.901321	TG(50:2)	AD Female	AD_CTL ~ TG502
-0.0207294	0.417906	0.960439	0.964036	TG(50:3)	AD Female	AD_CTL ~ TG503
-0.369994	0.370841	0.318418	0.550554	TG(50:4)	AD Female	AD_CTL ~ TG504
-0.747881	0.309514	0.015679	0.0666978	TG(50:5)_B	AD Female	AD_CTL ~ TG505_B
-0.996365	0.286626	0.000508591	0.00592619	TG(50:6)_B	AD Female	AD_CTL ~ TG506_B
-0.118419	0.33323	0.722315	0.847181	TG(51:1)	AD Female	AD_CTL ~ TG511
-0.116239	0.453977	0.797915	0.894733	TG(51:2)	AD Female	AD_CTL ~ TG512
-0.245826	0.506926	0.627722	0.78981	TG(51:3)	AD Female	AD_CTL ~ TG513
-0.526102	0.435019	0.226518	0.439904	TG(51:4)_A	AD Female	AD_CTL ~ TG514_A
-0.0557713	0.561784	0.92092	0.945261	TG(51:5)	AD Female	AD_CTL ~ TG515
-0.331105	0.212432	0.119081	0.291897	TG(52:0)	AD Female	AD_CTL ~ TG520
-0.105618	0.292317	0.717866	0.847181	TG(52:1)	AD Female	AD_CTL ~ TG521
0.370782	0.468376	0.428575	0.638677	TG(52:2)	AD Female	AD_CTL ~ TG522
0.162766	0.480721	0.734921	0.847181	TG(52:3)	AD Female	AD_CTL ~ TG523
-0.0991169	0.437088	0.820605	0.901321	TG(52:4)	AD Female	AD_CTL ~ TG524
-0.563598	0.393849	0.15243	0.349157	TG(52:5)	AD Female	AD_CTL ~ TG525
-1.07696	0.33513	0.00131092	0.0113331	TG(52:6)_A	AD Female	AD_CTL ~ TG526_A
-1.12961	0.273343	3.58734e-05	0.000793526	TG(52:7)_A	AD Female	AD_CTL ~ TG527_A
-0.201671	0.251286	0.422232	0.638677	TG(53:1)	AD Female	AD_CTL ~ TG531
-0.130052	0.393821	0.741226	0.847181	TG(53:2)	AD Female	AD_CTL ~ TG532
-0.324873	0.415613	0.434407	0.643211	TG(53:3)	AD Female	AD_CTL ~ TG533
-0.622715	0.439448	0.156472	0.349454	TG(53:4)_A	AD Female	AD_CTL ~ TG534_A
-1.09804	0.386261	0.00447264	0.0299667	TG(53:5)_A	AD Female	AD_CTL ~ TG535_A
-0.427806	0.198686	0.0313048	0.106199	TG(54:0)	AD Female	AD_CTL ~ TG540
-0.333564	0.269089	0.215123	0.425391	TG(54:1)	AD Female	AD_CTL ~ TG541
-0.0796902	0.374187	0.831351	0.909397	TG(54:2)	AD Female	AD_CTL ~ TG542
0.0853937	0.446162	0.848215	0.92033	TG(54:3)	AD Female	AD_CTL ~ TG543
-0.100736	0.439121	0.818555	0.901321	TG(54:4)	AD Female	AD_CTL ~ TG544
-0.50821	0.406352	0.211058	0.425004	TG(54:5)_A	AD Female	AD_CTL ~ TG545_A
-0.285747	0.421701	0.498022	0.706189	TG(54:5)_B	AD Female	AD_CTL ~ TG545_B
-0.661027	0.308508	0.0321408	0.107129	TG(54:6)_A	AD Female	AD_CTL ~ TG546_A
-1.07044	0.410987	0.00919937	0.0484313	TG(54:6)_B	AD Female	AD_CTL ~ TG546_B
-1.42197	0.344128	3.5948e-05	0.000793526	TG(54:7)_A	AD Female	AD_CTL ~ TG547_A
-1.30558	0.289074	6.28968e-06	0.000210704	TG(54:8)_A	AD Female	AD_CTL ~ TG548_A
-0.429413	0.377757	0.255646	0.470572	TG(55:2)	AD Female	AD_CTL ~ TG552
0.582589	0.202517	0.00401802	0.0283376	TG(55:4)	AD Female	AD_CTL ~ TG554
-0.425116	0.192957	0.027583	0.0998951	TG(56:0)	AD Female	AD_CTL ~ TG560
-0.627121	0.239196	0.00874706	0.0484313	TG(56:1)_B	AD Female	AD_CTL ~ TG561_B
-0.713557	0.322617	0.026982	0.0990572	TG(56:2)	AD Female	AD_CTL ~ TG562
-0.457651	0.430281	0.287506	0.515089	TG(56:3)_B	AD Female	AD_CTL ~ TG563_B
-0.926529	0.486765	0.056983	0.171589	TG(56:6)	AD Female	AD_CTL ~ TG566
-1.64289	0.430699	0.000136479	0.00228603	TG(56:7)	AD Female	AD_CTL ~ TG567
-1.48703	0.361249	3.84919e-05	0.000793526	TG(56:8)	AD Female	AD_CTL ~ TG568
-1.44449	0.316152	4.9011e-06	0.000187642	TG(56:9)	AD Female	AD_CTL ~ TG569
-0.591097	0.236898	0.0125903	0.0606799	TG(58:1)	AD Female	AD_CTL ~ TG581
-1.51148	0.329059	4.36221e-06	0.000187642	TG(58:10)	AD Female	AD_CTL ~ TG5810
-1.21469	0.228218	1.02351e-07	1.3715e-05	TG(58:11)	AD Female	AD_CTL ~ TG5811
-0.79261	0.25783	0.00211098	0.0166395	TG(58:2)	AD Female	AD_CTL ~ TG582
-0.735358	0.276853	0.00790422	0.0450709	TG(58:3)	AD Female	AD_CTL ~ TG583
-0.908148	0.349656	0.00939711	0.0484313	TG(58:4)	AD Female	AD_CTL ~ TG584
0.531411	0.833405	0.523709	0.720648	PA(34:2)	AD Female	AD_CTL ~ PA342
0.0939071	0.624245	0.880423	0.936323	PA(O-35:1)	AD Female	AD_CTL ~ PAO351
1.88704	0.732321	0.00997234	0.0504262	PA(O-38:2)	AD Female	AD_CTL ~ PAO382
1.24597	0.530353	0.0188073	0.0763691	PA(P-38:2)	AD Female	AD_CTL ~ PAP382
2.87449	1.25215	0.0216958	0.0855068	PE(34:0)	AD Female	AD_CTL ~ PE340
0.369262	0.576974	0.522175	0.720648	PE(34:1)	AD Female	AD_CTL ~ PE341
0.213374	0.577266	0.711659	0.847181	PE(35:0)	AD Female	AD_CTL ~ PE350
0.619119	0.659378	0.347759	0.554759	PE(35:1)	AD Female	AD_CTL ~ PE351
0.416703	0.598754	0.48646	0.695893	PE(35:2)	AD Female	AD_CTL ~ PE352
-0.631557	3.41259	0.853176	0.920667	PE(36:0)	AD Female	AD_CTL ~ PE360
2.46494	1.10261	0.0253807	0.0971718	PE(36:1)	AD Female	AD_CTL ~ PE361
0.613187	1.14697	0.592915	0.763949	PE(36:2)_A	AD Female	AD_CTL ~ PE362_A
-0.578586	0.470199	0.218506	0.427442	PE(36:2)_B	AD Female	AD_CTL ~ PE362_B
-0.0657348	0.740075	0.929224	0.945261	PE(36:3)_A	AD Female	AD_CTL ~ PE363_A
-0.310391	0.389501	0.425513	0.638677	PE(36:3)_B	AD Female	AD_CTL ~ PE363_B
-0.0760718	0.740387	0.918164	0.945261	PE(36:3)_C	AD Female	AD_CTL ~ PE363_C
-0.153284	0.414846	0.711759	0.847181	PE(36:3)_D	AD Female	AD_CTL ~ PE363_D
1.80132	0.579939	0.00189606	0.0153983	PE(36:4)	AD Female	AD_CTL ~ PE364
0.304072	0.875695	0.728415	0.847181	PE(38:1)	AD Female	AD_CTL ~ PE381
-1.02168	1.1074	0.356221	0.561572	PE(38:2)	AD Female	AD_CTL ~ PE382
1.93151	1.27299	0.129193	0.306404	PE(38:3)	AD Female	AD_CTL ~ PE383
0.493893	0.897088	0.581941	0.753431	PE(38:4)	AD Female	AD_CTL ~ PE384
-2.38319	0.447616	1.0141e-07	1.3715e-05	PE(38:5)	AD Female	AD_CTL ~ PE385
-0.28505	0.486616	0.558023	0.740348	PE(38:6)	AD Female	AD_CTL ~ PE386
-0.1127	0.958759	0.906426	0.945261	PE(40:4)	AD Female	AD_CTL ~ PE404
-3.94884	1.05836	0.000190667	0.00283882	PE(40:5)	AD Female	AD_CTL ~ PE405
-3.01655	0.89322	0.000732379	0.00747539	PE(40:6)	AD Female	AD_CTL ~ PE406
-2.65715	0.540976	9.02565e-07	6.04719e-05	PE(40:7)	AD Female	AD_CTL ~ PE407
-1.63484	0.735948	0.0263237	0.0990572	PE(42:5)	AD Female	AD_CTL ~ PE425
-0.439685	0.239465	0.0663413	0.195379	PE(42:7)	AD Female	AD_CTL ~ PE427
-0.458056	0.403329	0.256087	0.470572	PE(O-34:1)/PE(P-34:0)	AD Female	AD_CTL ~ PEO341PEP340
1.49279	0.706995	0.0347333	0.113518	PE(O-36:0)	AD Female	AD_CTL ~ PEO360
3.28975	1.15204	0.0042958	0.0295199	PE(O-36:1)/PE(P-36:0)	AD Female	AD_CTL ~ PEO361PEP360
1.63083	0.802369	0.0421011	0.131199	PE(O-36:2)	AD Female	AD_CTL ~ PEO362
0.891833	0.62921	0.15637	0.349454	PE(O-36:2)/PE(P-36:1)	AD Female	AD_CTL ~ PEO362PEP361
0.409056	0.668606	0.540667	0.731812	PE(O-36:3)	AD Female	AD_CTL ~ PEO363
0.747188	0.553759	0.17724	0.371096	PE(O-36:3)/PE(P-36:2)	AD Female	AD_CTL ~ PEO363PEP362
0.575472	0.581567	0.322409	0.550606	PE(O-36:4)/PE(P-36:3)	AD Female	AD_CTL ~ PEO364PEP363
0.05731	0.56008	0.918499	0.945261	PE(O-36:5)/PE(P-36:4)	AD Female	AD_CTL ~ PEO365PEP364
1.86497	0.640579	0.00359844	0.0267884	PE(O-38:4)/PE(P-38:3)	AD Female	AD_CTL ~ PEO384PEP383
3.23298	0.729655	9.38694e-06	0.00025157	PE(O-40:4)/PE(P-40:3)	AD Female	AD_CTL ~ PEO404PEP403
2.5833	1.26172	0.040614	0.128054	PE(O-40:5)/PE(P-40:4)	AD Female	AD_CTL ~ PEO405PEP404
-3.08591	0.879123	0.00044775	0.00545441	PE(O-40:6)/PE(P-40:5)	AD Female	AD_CTL ~ PEO406PEP405
-1.22177	0.551731	0.0267988	0.0990572	PE(O-40:7)/PE(P-40:6)	AD Female	AD_CTL ~ PEO407PEP406
1.38451	1.04829	0.186594	0.38467	PE(O-42:6)	AD Female	AD_CTL ~ PEO426
-0.215021	0.889778	0.809046	0.901321	PE(O-44:6)/PE(P-44:5)	AD Female	AD_CTL ~ PEO446PEP445
-1.93605	1.09239	0.0763417	0.217655	PE(O-44:7)/PE(P-44:6)	AD Female	AD_CTL ~ PEO447PEP446
0.88679	0.628873	0.158503	0.351064	PE(P-36:1)	AD Female	AD_CTL ~ PEP361
0.744003	0.553792	0.17912	0.372125	PE(P-36:2)	AD Female	AD_CTL ~ PEP362
-0.46401	0.918929	0.613597	0.775679	PE(P-41:0)	AD Female	AD_CTL ~ PEP410
-0.397046	1.15333	0.730651	0.847181	PE(P-42:6)/PE(O-42:7)	AD Female	AD_CTL ~ PEP426PEO427
0.180379	0.273541	0.509625	0.715076	PI(32:1)	AD Female	AD_CTL ~ PI321
0.740561	0.490043	0.130733	0.307337	PI(34:1)	AD Female	AD_CTL ~ PI341
0.523766	0.458348	0.253153	0.470572	PI(34:2)	AD Female	AD_CTL ~ PI342
0.181249	0.546869	0.740319	0.847181	PI(36:1)	AD Female	AD_CTL ~ PI361
0.474938	0.624882	0.447228	0.651694	PI(36:2)	AD Female	AD_CTL ~ PI362
0.731577	0.515028	0.155473	0.349454	PI(36:3)	AD Female	AD_CTL ~ PI363
0.662177	0.55801	0.235356	0.45378	PI(36:4)	AD Female	AD_CTL ~ PI364
-0.123315	0.676669	0.855396	0.920667	PI(37:4)	AD Female	AD_CTL ~ PI374
0.267141	0.477873	0.576148	0.752597	PI(38:2)	AD Female	AD_CTL ~ PI382
0.691328	0.609075	0.256356	0.470572	PI(38:3)	AD Female	AD_CTL ~ PI383
1.1467	0.700164	0.101474	0.26149	PI(38:4)	AD Female	AD_CTL ~ PI384
0.166503	0.583442	0.775352	0.873085	PI(38:5)	AD Female	AD_CTL ~ PI385
-0.800251	0.465624	0.0856754	0.230949	PI(38:6)	AD Female	AD_CTL ~ PI386
0.339368	0.710516	0.632909	0.745555	Cer(d42:0)	AD Female Adjusted	AD_CTL ~ Cerd420 + e4_c + Site + Age
0.829737	0.881159	0.346375	0.559208	Cer(d42:1)_A	AD Female Adjusted	AD_CTL ~ Cerd421_A + e4_c + Site + Age
1.8218	0.768944	0.0178252	0.0872182	Cer(d42:1)_B	AD Female Adjusted	AD_CTL ~ Cerd421_B + e4_c + Site + Age
0.273162	0.666751	0.682032	0.770735	DG(34:1)	AD Female Adjusted	AD_CTL ~ DG341 + e4_c + Site + Age
-0.633373	0.736687	0.389922	0.603477	DG(34:2)	AD Female Adjusted	AD_CTL ~ DG342 + e4_c + Site + Age
-0.483901	0.35156	0.168685	0.353185	DG(36:2)	AD Female Adjusted	AD_CTL ~ DG362 + e4_c + Site + Age
0.455388	0.645678	0.480632	0.653855	DG(38:1)_A	AD Female Adjusted	AD_CTL ~ DG381_A + e4_c + Site + Age
-1.65607	0.741284	0.0254798	0.111944	LacCer(d32:1)	AD Female Adjusted	AD_CTL ~ LacCerd321 + e4_c + Site + Age
3.25393	1.01075	0.00128498	0.020696	LacCer(d42:2)	AD Female Adjusted	AD_CTL ~ LacCerd422 + e4_c + Site + Age
1.03953	0.610992	0.0888723	0.240113	LPC(14:0)	AD Female Adjusted	AD_CTL ~ LPC140 + e4_c + Site + Age
1.33864	0.624614	0.0321009	0.11785	LPC(15:0)_A	AD Female Adjusted	AD_CTL ~ LPC150_A + e4_c + Site + Age
1.08452	0.880201	0.217903	0.408377	LPC(16:0)	AD Female Adjusted	AD_CTL ~ LPC160 + e4_c + Site + Age
1.95574	0.756786	0.00975831	0.0699006	LPC(16:1)	AD Female Adjusted	AD_CTL ~ LPC161 + e4_c + Site + Age
2.43267	0.846654	0.00406234	0.0453627	LPC(18:0)	AD Female Adjusted	AD_CTL ~ LPC180 + e4_c + Site + Age
0.69216	1.00817	0.492367	0.656489	LPC(18:1)	AD Female Adjusted	AD_CTL ~ LPC181 + e4_c + Site + Age
0.386973	0.834437	0.642825	0.745555	LPC(18:2)	AD Female Adjusted	AD_CTL ~ LPC182 + e4_c + Site + Age
1.02242	0.661908	0.122431	0.299801	LPC(20:3)	AD Female Adjusted	AD_CTL ~ LPC203 + e4_c + Site + Age
1.25249	0.689553	0.069312	0.21262	LPC(20:4)	AD Female Adjusted	AD_CTL ~ LPC204 + e4_c + Site + Age
0.590733	0.612172	0.334555	0.550066	LPC(22:5)	AD Female Adjusted	AD_CTL ~ LPC225 + e4_c + Site + Age
0.307026	0.649667	0.636506	0.745555	LPC(22:6)	AD Female Adjusted	AD_CTL ~ LPC226 + e4_c + Site + Age
2.99088	0.859787	0.000503981	0.0157302	LPC(O-16:0)	AD Female Adjusted	AD_CTL ~ LPCO160 + e4_c + Site + Age
2.12839	0.8137	0.00890479	0.0662912	LPC(P-16:0)	AD Female Adjusted	AD_CTL ~ LPCP160 + e4_c + Site + Age
0.574646	0.357669	0.108133	0.27865	PC(28:0)	AD Female Adjusted	AD_CTL ~ PC280 + e4_c + Site + Age
0.494206	0.646954	0.444929	0.630905	PC(30:0)	AD Female Adjusted	AD_CTL ~ PC300 + e4_c + Site + Age
0.591761	0.470817	0.208797	0.399698	PC(30:1)	AD Female Adjusted	AD_CTL ~ PC301 + e4_c + Site + Age
0.437149	0.530389	0.409824	0.603477	PC(31:0)	AD Female Adjusted	AD_CTL ~ PC310 + e4_c + Site + Age
0.497008	0.452918	0.272489	0.474202	PC(31:1)	AD Female Adjusted	AD_CTL ~ PC311 + e4_c + Site + Age
3.16517	1.35723	0.0196967	0.0910122	PC(32:0)	AD Female Adjusted	AD_CTL ~ PC320 + e4_c + Site + Age
0.634058	0.723904	0.381092	0.60078	PC(32:1)	AD Female Adjusted	AD_CTL ~ PC321 + e4_c + Site + Age
1.84606	0.772691	0.0168886	0.0872182	PC(32:2)	AD Female Adjusted	AD_CTL ~ PC322 + e4_c + Site + Age
-0.11364	0.545062	0.834846	0.887852	PC(33:0)_A	AD Female Adjusted	AD_CTL ~ PC330_A + e4_c + Site + Age
1.08611	0.953389	0.254617	0.457968	PC(33:1)_A	AD Female Adjusted	AD_CTL ~ PC331_A + e4_c + Site + Age
-0.427195	0.253647	0.0921412	0.242097	PC(33:1)_B	AD Female Adjusted	AD_CTL ~ PC331_B + e4_c + Site + Age
-1.01051	0.410478	0.0138243	0.0788281	PC(33:1)_C	AD Female Adjusted	AD_CTL ~ PC331_C + e4_c + Site + Age
1.76727	0.874299	0.0432433	0.150509	PC(33:2)	AD Female Adjusted	AD_CTL ~ PC332 + e4_c + Site + Age
1.99169	1.38877	0.151533	0.330169	PC(34:1)	AD Female Adjusted	AD_CTL ~ PC341 + e4_c + Site + Age
4.37738	1.74146	0.0119498	0.0739512	PC(34:2)	AD Female Adjusted	AD_CTL ~ PC342 + e4_c + Site + Age
2.42375	0.939836	0.00991128	0.0699006	PC(34:3)	AD Female Adjusted	AD_CTL ~ PC343 + e4_c + Site + Age
0.566886	0.676341	0.401937	0.603477	PC(34:4)	AD Female Adjusted	AD_CTL ~ PC344 + e4_c + Site + Age
0.470999	0.98219	0.631555	0.745555	PC(35:1)	AD Female Adjusted	AD_CTL ~ PC351 + e4_c + Site + Age
0.958184	0.887876	0.280504	0.481892	PC(35:2)	AD Female Adjusted	AD_CTL ~ PC352 + e4_c + Site + Age
0.63737	1.04616	0.542361	0.695468	PC(35:3)	AD Female Adjusted	AD_CTL ~ PC353 + e4_c + Site + Age
0.126524	0.827675	0.878503	0.916468	PC(35:4)_A	AD Female Adjusted	AD_CTL ~ PC354_A + e4_c + Site + Age
0.418558	1.06807	0.695143	0.773023	PC(36:1)	AD Female Adjusted	AD_CTL ~ PC361 + e4_c + Site + Age
1.78708	1.42687	0.210407	0.399923	PC(36:2)	AD Female Adjusted	AD_CTL ~ PC362 + e4_c + Site + Age
1.61931	1.47038	0.270771	0.474202	PC(36:3)	AD Female Adjusted	AD_CTL ~ PC363 + e4_c + Site + Age
1.04384	0.828104	0.207481	0.399698	PC(36:4)_A	AD Female Adjusted	AD_CTL ~ PC364_A + e4_c + Site + Age
0.621681	1.41702	0.660861	0.756205	PC(36:4)_B	AD Female Adjusted	AD_CTL ~ PC364_B + e4_c + Site + Age
-1.48468	0.676291	0.0281404	0.115626	PC(36:5)	AD Female Adjusted	AD_CTL ~ PC365 + e4_c + Site + Age
-0.910952	0.571478	0.11093	0.283135	PC(36:6)	AD Female Adjusted	AD_CTL ~ PC366 + e4_c + Site + Age
-1.12048	0.561465	0.0459737	0.155961	PC(37:2)	AD Female Adjusted	AD_CTL ~ PC372 + e4_c + Site + Age
-0.0545252	0.585362	0.925786	0.939813	PC(37:4)	AD Female Adjusted	AD_CTL ~ PC374 + e4_c + Site + Age
-1.71023	0.796417	0.0317612	0.11785	PC(37:5)	AD Female Adjusted	AD_CTL ~ PC375 + e4_c + Site + Age
-0.887677	0.752116	0.237905	0.436702	PC(37:6)	AD Female Adjusted	AD_CTL ~ PC376 + e4_c + Site + Age
-0.536215	1.07531	0.618019	0.745555	PC(38:2)	AD Female Adjusted	AD_CTL ~ PC382 + e4_c + Site + Age
-0.236587	0.886774	0.789627	0.852854	PC(38:3)	AD Female Adjusted	AD_CTL ~ PC383 + e4_c + Site + Age
0.130617	1.07481	0.903275	0.931068	PC(38:4)_A	AD Female Adjusted	AD_CTL ~ PC384_A + e4_c + Site + Age
-1.81234	1.3803	0.189182	0.372799	PC(38:5)	AD Female Adjusted	AD_CTL ~ PC385 + e4_c + Site + Age
-1.43173	1.27995	0.263317	0.47046	PC(38:6)_A	AD Female Adjusted	AD_CTL ~ PC386_A + e4_c + Site + Age
-1.35001	1.27633	0.290182	0.495343	PC(38:6)_B	AD Female Adjusted	AD_CTL ~ PC386_B + e4_c + Site + Age
0.365511	0.554979	0.51015	0.666928	PC(40:4)	AD Female Adjusted	AD_CTL ~ PC404 + e4_c + Site + Age
-1.15606	0.85942	0.178571	0.359827	PC(40:5)_A	AD Female Adjusted	AD_CTL ~ PC405_A + e4_c + Site + Age
-1.40748	0.95884	0.142132	0.320096	PC(40:5)_B	AD Female Adjusted	AD_CTL ~ PC405_B + e4_c + Site + Age
-1.8481	0.781853	0.018091	0.0872182	PC(40:6)	AD Female Adjusted	AD_CTL ~ PC406 + e4_c + Site + Age
0.406425	0.871348	0.640906	0.745555	PC(40:8)	AD Female Adjusted	AD_CTL ~ PC408 + e4_c + Site + Age
-0.551708	0.680338	0.417405	0.608911	PC(42:10)	AD Female Adjusted	AD_CTL ~ PC4210 + e4_c + Site + Age
5.11782	1.28071	6.43973e-05	0.0119785	PC(O-32:0)	AD Female Adjusted	AD_CTL ~ PCO320 + e4_c + Site + Age
3.57538	0.967942	0.000220935	0.0148027	PC(O-34:0)	AD Female Adjusted	AD_CTL ~ PCO340 + e4_c + Site + Age
4.39553	1.32258	0.000889116	0.020696	PC(P-32:0)/PC(O-32:1)	AD Female Adjusted	AD_CTL ~ PCP320PCO321 + e4_c + Site + Age
1.11138	0.502193	0.0268941	0.115626	PC(P-32:1)/PC(O-32:2)	AD Female Adjusted	AD_CTL ~ PCP321PCO322 + e4_c + Site + Age
3.49571	1.18501	0.00317842	0.038719	PC(P-34:0)/PC(O-34:1)	AD Female Adjusted	AD_CTL ~ PCP340PCO341 + e4_c + Site + Age
3.0125	0.868262	0.00052127	0.0157302	PC(P-34:1)/PC(O-34:2)_A	AD Female Adjusted	AD_CTL ~ PCP341PCO342_A + e4_c + Site + Age
2.84737	1.16153	0.0142306	0.0794541	PC(P-34:1)/PC(O-34:2)_B	AD Female Adjusted	AD_CTL ~ PCP341PCO342_B + e4_c + Site + Age
2.50059	0.914956	0.0062757	0.05782	PC(P-34:2)/PC(O-34:3)	AD Female Adjusted	AD_CTL ~ PCP342PCO343 + e4_c + Site + Age
2.21606	0.787037	0.00486705	0.0521748	PC(P-36:1)/PC(O-36:2)_A	AD Female Adjusted	AD_CTL ~ PCP361PCO362_A + e4_c + Site + Age
0.990179	0.458147	0.0306745	0.117439	PC(P-36:1)/PC(O-36:2)_B	AD Female Adjusted	AD_CTL ~ PCP361PCO362_B + e4_c + Site + Age
1.79365	0.754573	0.0174523	0.0872182	PC(P-36:2)/PC(O-36:3)_A	AD Female Adjusted	AD_CTL ~ PCP362PCO363_A + e4_c + Site + Age
0.173147	0.590653	0.769411	0.838021	PC(P-36:2)/PC(O-36:3)_B	AD Female Adjusted	AD_CTL ~ PCP362PCO363_B + e4_c + Site + Age
3.07638	0.962159	0.00138685	0.020696	PC(P-36:2)/PC(O-36:3)_C	AD Female Adjusted	AD_CTL ~ PCP362PCO363_C + e4_c + Site + Age
3.07747	0.872281	0.000418603	0.0157302	PC(P-36:3)/PC(O-36:4)	AD Female Adjusted	AD_CTL ~ PCP363PCO364 + e4_c + Site + Age
-0.957672	0.677269	0.157356	0.337371	PC(P-36:4)/PC(O-36:5)_A	AD Female Adjusted	AD_CTL ~ PCP364PCO365_A + e4_c + Site + Age
2.54733	1.10681	0.0213631	0.0954219	PC(P-36:4)/PC(O-36:5)_B	AD Female Adjusted	AD_CTL ~ PCP364PCO365_B + e4_c + Site + Age
4.07186	1.06626	0.000134088	0.0119785	PC(P-38:3)/PC(O-38:4)	AD Female Adjusted	AD_CTL ~ PCP383PCO384 + e4_c + Site + Age
3.04637	1.11882	0.00647239	0.05782	PC(P-38:4)/PC(O-38:5)_A	AD Female Adjusted	AD_CTL ~ PCP384PCO385_A + e4_c + Site + Age
0.590768	0.410082	0.149695	0.329103	PC(P-38:4)/PC(O-38:5)_B	AD Female Adjusted	AD_CTL ~ PCP384PCO385_B + e4_c + Site + Age
-1.15698	0.460032	0.0119034	0.0739512	PC(P-38:5)/PC(O-38:6)	AD Female Adjusted	AD_CTL ~ PCP385PCO386 + e4_c + Site + Age
-0.215945	0.335621	0.519952	0.676442	PC(P-38:6)/PC(O-38:7)	AD Female Adjusted	AD_CTL ~ PCP386PCO387 + e4_c + Site + Age
2.20127	0.763766	0.00395	0.0453627	PC(P-40:3)/PC(O-40:4)	AD Female Adjusted	AD_CTL ~ PCP403PCO404 + e4_c + Site + Age
0.0417871	0.668485	0.950157	0.957301	SM(d30:1)	AD Female Adjusted	AD_CTL ~ SMd301 + e4_c + Site + Age
-0.234225	0.654249	0.720339	0.794447	SM(d31:1)	AD Female Adjusted	AD_CTL ~ SMd311 + e4_c + Site + Age
0.967156	0.662363	0.144246	0.32215	SM(d32:0)	AD Female Adjusted	AD_CTL ~ SMd320 + e4_c + Site + Age
0.920084	1.01515	0.364751	0.578421	SM(d32:1)	AD Female Adjusted	AD_CTL ~ SMd321 + e4_c + Site + Age
0.12925	0.750351	0.863239	0.910819	SM(d32:2)	AD Female Adjusted	AD_CTL ~ SMd322 + e4_c + Site + Age
2.17747	1.15441	0.0592664	0.186864	SM(d33:1)	AD Female Adjusted	AD_CTL ~ SMd331 + e4_c + Site + Age
3.52049	1.39296	0.0114927	0.0739512	SM(d34:0)	AD Female Adjusted	AD_CTL ~ SMd340 + e4_c + Site + Age
5.09183	1.58758	0.00133997	0.020696	SM(d34:1)	AD Female Adjusted	AD_CTL ~ SMd341 + e4_c + Site + Age
2.14438	0.915144	0.0191186	0.0898909	SM(d34:2)	AD Female Adjusted	AD_CTL ~ SMd342 + e4_c + Site + Age
0.581401	0.861723	0.499869	0.658288	SM(d35:2)	AD Female Adjusted	AD_CTL ~ SMd352 + e4_c + Site + Age
1.81116	1.04066	0.0817897	0.228673	SM(d36:0)	AD Female Adjusted	AD_CTL ~ SMd360 + e4_c + Site + Age
3.15497	1.19031	0.00803635	0.0652649	SM(d36:1)	AD Female Adjusted	AD_CTL ~ SMd361 + e4_c + Site + Age
2.31881	1.16833	0.0471764	0.158041	SM(d36:2)	AD Female Adjusted	AD_CTL ~ SMd362 + e4_c + Site + Age
2.2666	0.863413	0.00866074	0.0662912	SM(d36:3)	AD Female Adjusted	AD_CTL ~ SMd363 + e4_c + Site + Age
0.470636	1.00263	0.638783	0.745555	SM(d37:1)	AD Female Adjusted	AD_CTL ~ SMd371 + e4_c + Site + Age
1.57709	1.16188	0.174664	0.357329	SM(d38:0)	AD Female Adjusted	AD_CTL ~ SMd380 + e4_c + Site + Age
1.68746	1.14398	0.140192	0.320096	SM(d38:1)	AD Female Adjusted	AD_CTL ~ SMd381 + e4_c + Site + Age
2.26022	1.17669	0.054754	0.174691	SM(d38:2)	AD Female Adjusted	AD_CTL ~ SMd382 + e4_c + Site + Age
-0.733986	0.910881	0.420359	0.608911	SM(d39:1)	AD Female Adjusted	AD_CTL ~ SMd391 + e4_c + Site + Age
1.42804	0.926043	0.123053	0.299801	SM(d39:2)	AD Female Adjusted	AD_CTL ~ SMd392 + e4_c + Site + Age
1.24246	1.07527	0.247894	0.451943	SM(d40:0)	AD Female Adjusted	AD_CTL ~ SMd400 + e4_c + Site + Age
1.94886	1.12335	0.0827658	0.228673	SM(d40:1)	AD Female Adjusted	AD_CTL ~ SMd401 + e4_c + Site + Age
0.981801	1.22432	0.422602	0.608911	SM(d40:2)	AD Female Adjusted	AD_CTL ~ SMd402 + e4_c + Site + Age
1.3811	0.65292	0.0344076	0.124076	SM(d40:3)	AD Female Adjusted	AD_CTL ~ SMd403 + e4_c + Site + Age
0.377303	0.873861	0.665912	0.756205	SM(d41:1)	AD Female Adjusted	AD_CTL ~ SMd411 + e4_c + Site + Age
-0.149162	1.01641	0.883327	0.916468	SM(d41:2)	AD Female Adjusted	AD_CTL ~ SMd412 + e4_c + Site + Age
2.73315	1.07665	0.0111306	0.0739512	SM(d41:3)	AD Female Adjusted	AD_CTL ~ SMd413 + e4_c + Site + Age
1.17557	0.852198	0.167753	0.353185	SM(d42:1)	AD Female Adjusted	AD_CTL ~ SMd421 + e4_c + Site + Age
2.24631	1.26533	0.0758529	0.223391	SM(d42:2)	AD Female Adjusted	AD_CTL ~ SMd422 + e4_c + Site + Age
1.74849	1.1553	0.130166	0.305315	SM(d42:3)	AD Female Adjusted	AD_CTL ~ SMd423 + e4_c + Site + Age
-0.414483	0.810486	0.60907	0.745346	SM(d43:1)	AD Female Adjusted	AD_CTL ~ SMd431 + e4_c + Site + Age
-0.753285	0.804701	0.349219	0.560423	SM(d43:2)	AD Female Adjusted	AD_CTL ~ SMd432 + e4_c + Site + Age
-0.851805	0.579603	0.141661	0.320096	SM(d44:1)	AD Female Adjusted	AD_CTL ~ SMd441 + e4_c + Site + Age
-0.874629	0.634148	0.167827	0.353185	SM(d44:2)	AD Female Adjusted	AD_CTL ~ SMd442 + e4_c + Site + Age
-0.140347	0.1801	0.435817	0.621271	TG(40:0)	AD Female Adjusted	AD_CTL ~ TG400 + e4_c + Site + Age
-0.0874076	0.137848	0.526026	0.677764	TG(40:1)	AD Female Adjusted	AD_CTL ~ TG401 + e4_c + Site + Age
-0.105422	0.197073	0.592692	0.735377	TG(42:0)	AD Female Adjusted	AD_CTL ~ TG420 + e4_c + Site + Age
-0.120919	0.179729	0.501085	0.658288	TG(42:1)	AD Female Adjusted	AD_CTL ~ TG421 + e4_c + Site + Age
-0.167941	0.167759	0.316787	0.533956	TG(42:2)	AD Female Adjusted	AD_CTL ~ TG422 + e4_c + Site + Age
0.195769	0.64896	0.762907	0.834527	TG(42:3)	AD Female Adjusted	AD_CTL ~ TG423 + e4_c + Site + Age
-0.0907415	0.224735	0.686381	0.770735	TG(44:0)	AD Female Adjusted	AD_CTL ~ TG440 + e4_c + Site + Age
-0.131065	0.233906	0.575254	0.719208	TG(44:1)	AD Female Adjusted	AD_CTL ~ TG441 + e4_c + Site + Age
-0.107981	0.20724	0.602335	0.741861	TG(44:2)	AD Female Adjusted	AD_CTL ~ TG442 + e4_c + Site + Age
-0.128447	0.230272	0.576977	0.719208	TG(45:1)	AD Female Adjusted	AD_CTL ~ TG451 + e4_c + Site + Age
-0.182395	0.258235	0.479993	0.653855	TG(46:0)	AD Female Adjusted	AD_CTL ~ TG460 + e4_c + Site + Age
-0.170589	0.294751	0.562755	0.712705	TG(46:1)	AD Female Adjusted	AD_CTL ~ TG461 + e4_c + Site + Age
-0.160806	0.309576	0.603454	0.741861	TG(46:2)	AD Female Adjusted	AD_CTL ~ TG462 + e4_c + Site + Age
0.00430293	0.759012	0.995477	0.995477	TG(46:3)_A	AD Female Adjusted	AD_CTL ~ TG463_A + e4_c + Site + Age
-0.23535	0.285099	0.409086	0.603477	TG(46:3)_B	AD Female Adjusted	AD_CTL ~ TG463_B + e4_c + Site + Age
0.641669	0.925183	0.487959	0.653865	TG(46:4)	AD Female Adjusted	AD_CTL ~ TG464 + e4_c + Site + Age
-0.147853	1.00132	0.882612	0.916468	TG(46:5)	AD Female Adjusted	AD_CTL ~ TG465 + e4_c + Site + Age
-0.208926	0.306937	0.496074	0.658157	TG(47:1)	AD Female Adjusted	AD_CTL ~ TG471 + e4_c + Site + Age
-0.229425	0.317174	0.469471	0.648547	TG(47:2)	AD Female Adjusted	AD_CTL ~ TG472 + e4_c + Site + Age
-0.218485	0.309393	0.480081	0.653855	TG(48:0)	AD Female Adjusted	AD_CTL ~ TG480 + e4_c + Site + Age
-0.289461	0.348198	0.405797	0.603477	TG(48:1)	AD Female Adjusted	AD_CTL ~ TG481 + e4_c + Site + Age
-0.198998	0.399781	0.618647	0.745555	TG(48:2)	AD Female Adjusted	AD_CTL ~ TG482 + e4_c + Site + Age
-0.301458	0.396845	0.447472	0.631171	TG(48:3)	AD Female Adjusted	AD_CTL ~ TG483 + e4_c + Site + Age
0.122984	0.773449	0.873663	0.916468	TG(48:4)	AD Female Adjusted	AD_CTL ~ TG484 + e4_c + Site + Age
0.831249	1.10862	0.453373	0.636146	TG(48:5)	AD Female Adjusted	AD_CTL ~ TG485 + e4_c + Site + Age
0.788513	1.00637	0.433319	0.621013	TG(48:6)	AD Female Adjusted	AD_CTL ~ TG486 + e4_c + Site + Age
-0.257266	0.300426	0.391812	0.603477	TG(49:0)	AD Female Adjusted	AD_CTL ~ TG490 + e4_c + Site + Age
-0.264374	0.413768	0.522859	0.676939	TG(49:1)	AD Female Adjusted	AD_CTL ~ TG491 + e4_c + Site + Age
-0.224464	0.500824	0.654016	0.752259	TG(49:2)	AD Female Adjusted	AD_CTL ~ TG492 + e4_c + Site + Age
-0.305755	0.528293	0.562751	0.712705	TG(49:3)_A	AD Female Adjusted	AD_CTL ~ TG493_A + e4_c + Site + Age
-0.241003	0.29943	0.420894	0.608911	TG(50:0)	AD Female Adjusted	AD_CTL ~ TG500 + e4_c + Site + Age
-0.208869	0.438199	0.633609	0.745555	TG(50:1)	AD Female Adjusted	AD_CTL ~ TG501 + e4_c + Site + Age
-0.244036	0.530335	0.645406	0.745555	TG(50:2)	AD Female Adjusted	AD_CTL ~ TG502 + e4_c + Site + Age
-0.218077	0.547151	0.690211	0.770735	TG(50:3)	AD Female Adjusted	AD_CTL ~ TG503 + e4_c + Site + Age
-0.408316	0.490615	0.405266	0.603477	TG(50:4)	AD Female Adjusted	AD_CTL ~ TG504 + e4_c + Site + Age
-0.59842	0.415517	0.149816	0.329103	TG(50:5)_B	AD Female Adjusted	AD_CTL ~ TG505_B + e4_c + Site + Age
-0.846476	0.385505	0.0281092	0.115626	TG(50:6)_B	AD Female Adjusted	AD_CTL ~ TG506_B + e4_c + Site + Age
-0.445674	0.434559	0.305091	0.517495	TG(51:1)	AD Female Adjusted	AD_CTL ~ TG511 + e4_c + Site + Age
-0.57536	0.595588	0.334026	0.550066	TG(51:2)	AD Female Adjusted	AD_CTL ~ TG512 + e4_c + Site + Age
-0.561849	0.671417	0.402699	0.603477	TG(51:3)	AD Female Adjusted	AD_CTL ~ TG513 + e4_c + Site + Age
-0.770876	0.584623	0.187307	0.372799	TG(51:4)_A	AD Female Adjusted	AD_CTL ~ TG514_A + e4_c + Site + Age
-0.501221	0.720069	0.486382	0.653865	TG(51:5)	AD Female Adjusted	AD_CTL ~ TG515 + e4_c + Site + Age
-0.338	0.277039	0.222447	0.412082	TG(52:0)	AD Female Adjusted	AD_CTL ~ TG520 + e4_c + Site + Age
-0.3661	0.375831	0.330002	0.549321	TG(52:1)	AD Female Adjusted	AD_CTL ~ TG521 + e4_c + Site + Age
-0.508894	0.612568	0.406112	0.603477	TG(52:2)	AD Female Adjusted	AD_CTL ~ TG522 + e4_c + Site + Age
-0.45724	0.628585	0.466974	0.648547	TG(52:3)	AD Female Adjusted	AD_CTL ~ TG523 + e4_c + Site + Age
-0.400382	0.576571	0.487419	0.653865	TG(52:4)	AD Female Adjusted	AD_CTL ~ TG524 + e4_c + Site + Age
-0.647784	0.523057	0.215546	0.406805	TG(52:5)	AD Female Adjusted	AD_CTL ~ TG525 + e4_c + Site + Age
-0.987124	0.454452	0.0298467	0.117439	TG(52:6)_A	AD Female Adjusted	AD_CTL ~ TG526_A + e4_c + Site + Age
-0.965602	0.379635	0.0109748	0.0739512	TG(52:7)_A	AD Female Adjusted	AD_CTL ~ TG527_A + e4_c + Site + Age
-0.450191	0.329086	0.171311	0.355902	TG(53:1)	AD Female Adjusted	AD_CTL ~ TG531 + e4_c + Site + Age
-0.79618	0.507888	0.116968	0.290774	TG(53:2)	AD Female Adjusted	AD_CTL ~ TG532 + e4_c + Site + Age
-0.841557	0.537142	0.117178	0.290774	TG(53:3)	AD Female Adjusted	AD_CTL ~ TG533 + e4_c + Site + Age
-0.977528	0.577456	0.0904902	0.240113	TG(53:4)_A	AD Female Adjusted	AD_CTL ~ TG534_A + e4_c + Site + Age
-1.29442	0.522549	0.0132441	0.0784784	TG(53:5)_A	AD Female Adjusted	AD_CTL ~ TG535_A + e4_c + Site + Age
-0.470229	0.263362	0.0741829	0.2209	TG(54:0)	AD Female Adjusted	AD_CTL ~ TG540 + e4_c + Site + Age
-0.526202	0.347825	0.130321	0.305315	TG(54:1)	AD Female Adjusted	AD_CTL ~ TG541 + e4_c + Site + Age
-0.753167	0.490144	0.124385	0.300138	TG(54:2)	AD Female Adjusted	AD_CTL ~ TG542 + e4_c + Site + Age
-0.770569	0.585584	0.188209	0.372799	TG(54:3)	AD Female Adjusted	AD_CTL ~ TG543 + e4_c + Site + Age
-0.755011	0.579015	0.192248	0.376076	TG(54:4)	AD Female Adjusted	AD_CTL ~ TG544 + e4_c + Site + Age
-0.662584	0.525618	0.20746	0.399698	TG(54:5)_A	AD Female Adjusted	AD_CTL ~ TG545_A + e4_c + Site + Age
-0.797927	0.558255	0.152912	0.330486	TG(54:5)_B	AD Female Adjusted	AD_CTL ~ TG545_B + e4_c + Site + Age
-0.754093	0.417909	0.071162	0.214286	TG(54:6)_A	AD Female Adjusted	AD_CTL ~ TG546_A + e4_c + Site + Age
-1.35409	0.539907	0.0121412	0.0739512	TG(54:6)_B	AD Female Adjusted	AD_CTL ~ TG546_B + e4_c + Site + Age
-1.30221	0.46749	0.00534392	0.0550835	TG(54:7)_A	AD Female Adjusted	AD_CTL ~ TG547_A + e4_c + Site + Age
-1.19626	0.397242	0.00260025	0.0331841	TG(54:8)_A	AD Female Adjusted	AD_CTL ~ TG548_A + e4_c + Site + Age
-1.02582	0.509337	0.0440062	0.151201	TG(55:2)	AD Female Adjusted	AD_CTL ~ TG552 + e4_c + Site + Age
0.453823	0.26097	0.0820371	0.228673	TG(55:4)	AD Female Adjusted	AD_CTL ~ TG554 + e4_c + Site + Age
-0.380596	0.252775	0.132151	0.305315	TG(56:0)	AD Female Adjusted	AD_CTL ~ TG560 + e4_c + Site + Age
-0.693312	0.316483	0.028475	0.115626	TG(56:1)_B	AD Female Adjusted	AD_CTL ~ TG561_B + e4_c + Site + Age
-1.01436	0.427552	0.0176693	0.0872182	TG(56:2)	AD Female Adjusted	AD_CTL ~ TG562 + e4_c + Site + Age
-0.946278	0.570812	0.0973625	0.253331	TG(56:3)_B	AD Female Adjusted	AD_CTL ~ TG563_B + e4_c + Site + Age
-1.31885	0.62458	0.0347228	0.124076	TG(56:6)	AD Female Adjusted	AD_CTL ~ TG566 + e4_c + Site + Age
-1.87866	0.577122	0.00113301	0.020696	TG(56:7)	AD Female Adjusted	AD_CTL ~ TG567 + e4_c + Site + Age
-1.57307	0.490705	0.00134715	0.020696	TG(56:8)	AD Female Adjusted	AD_CTL ~ TG568 + e4_c + Site + Age
-1.34105	0.43436	0.00201898	0.0270543	TG(56:9)	AD Female Adjusted	AD_CTL ~ TG569 + e4_c + Site + Age
-0.667083	0.30815	0.0304029	0.117439	TG(58:1)	AD Female Adjusted	AD_CTL ~ TG581 + e4_c + Site + Age
-1.40063	0.438146	0.00139003	0.020696	TG(58:10)	AD Female Adjusted	AD_CTL ~ TG5810 + e4_c + Site + Age
-1.02818	0.310511	0.000928772	0.020696	TG(58:11)	AD Female Adjusted	AD_CTL ~ TG5811 + e4_c + Site + Age
-0.903341	0.342883	0.00842498	0.0662912	TG(58:2)	AD Female Adjusted	AD_CTL ~ TG582 + e4_c + Site + Age
-0.874515	0.370397	0.0182247	0.0872182	TG(58:3)	AD Female Adjusted	AD_CTL ~ TG583 + e4_c + Site + Age
-0.985668	0.448998	0.028145	0.115626	TG(58:4)	AD Female Adjusted	AD_CTL ~ TG584 + e4_c + Site + Age
2.37782	1.09956	0.0305776	0.117439	PA(34:2)	AD Female Adjusted	AD_CTL ~ PA342 + e4_c + Site + Age
1.37433	0.809832	0.0896853	0.240113	PA(O-35:1)	AD Female Adjusted	AD_CTL ~ PAO351 + e4_c + Site + Age
2.47658	0.897781	0.00580569	0.0572215	PA(O-38:2)	AD Female Adjusted	AD_CTL ~ PAO382 + e4_c + Site + Age
1.4231	0.676563	0.035429	0.124934	PA(P-38:2)	AD Female Adjusted	AD_CTL ~ PAP382 + e4_c + Site + Age
3.19656	1.65244	0.0530586	0.174527	PE(34:0)	AD Female Adjusted	AD_CTL ~ PE340 + e4_c + Site + Age
0.851751	0.780928	0.275409	0.47619	PE(34:1)	AD Female Adjusted	AD_CTL ~ PE341 + e4_c + Site + Age
0.307471	0.765703	0.688013	0.770735	PE(35:0)	AD Female Adjusted	AD_CTL ~ PE350 + e4_c + Site + Age
0.871557	0.885261	0.32486	0.544141	PE(35:1)	AD Female Adjusted	AD_CTL ~ PE351 + e4_c + Site + Age
1.25823	0.793999	0.113042	0.285803	PE(35:2)	AD Female Adjusted	AD_CTL ~ PE352 + e4_c + Site + Age
0.634303	4.41229	0.885691	0.916468	PE(36:0)	AD Female Adjusted	AD_CTL ~ PE360 + e4_c + Site + Age
2.17905	1.44685	0.132049	0.305315	PE(36:1)	AD Female Adjusted	AD_CTL ~ PE361 + e4_c + Site + Age
3.68842	1.54213	0.0167673	0.0872182	PE(36:2)_A	AD Female Adjusted	AD_CTL ~ PE362_A + e4_c + Site + Age
-0.28733	0.607431	0.636195	0.745555	PE(36:2)_B	AD Female Adjusted	AD_CTL ~ PE362_B + e4_c + Site + Age
1.96728	1.01909	0.0535553	0.174527	PE(36:3)_A	AD Female Adjusted	AD_CTL ~ PE363_A + e4_c + Site + Age
-0.177628	0.489084	0.716467	0.793442	PE(36:3)_B	AD Female Adjusted	AD_CTL ~ PE363_B + e4_c + Site + Age
1.96413	1.01957	0.0540512	0.174527	PE(36:3)_C	AD Female Adjusted	AD_CTL ~ PE363_C + e4_c + Site + Age
-0.0203282	0.518433	0.968722	0.97235	PE(36:3)_D	AD Female Adjusted	AD_CTL ~ PE363_D + e4_c + Site + Age
1.27906	0.73463	0.0816675	0.228673	PE(36:4)	AD Female Adjusted	AD_CTL ~ PE364 + e4_c + Site + Age
0.653688	1.14458	0.56792	0.714566	PE(38:1)	AD Female Adjusted	AD_CTL ~ PE381 + e4_c + Site + Age
2.31446	1.51038	0.125431	0.300138	PE(38:2)	AD Female Adjusted	AD_CTL ~ PE382 + e4_c + Site + Age
1.54357	1.69724	0.363109	0.578421	PE(38:3)	AD Female Adjusted	AD_CTL ~ PE383 + e4_c + Site + Age
0.127564	1.17794	0.913762	0.934688	PE(38:4)	AD Female Adjusted	AD_CTL ~ PE384 + e4_c + Site + Age
-1.6588	0.671282	0.0134702	0.0784784	PE(38:5)	AD Female Adjusted	AD_CTL ~ PE385 + e4_c + Site + Age
-0.216053	0.649639	0.739455	0.812189	PE(38:6)	AD Female Adjusted	AD_CTL ~ PE386 + e4_c + Site + Age
0.129116	1.24658	0.917506	0.934949	PE(40:4)	AD Female Adjusted	AD_CTL ~ PE404 + e4_c + Site + Age
-2.33996	1.37386	0.0885302	0.240113	PE(40:5)	AD Female Adjusted	AD_CTL ~ PE405 + e4_c + Site + Age
-2.15137	1.21734	0.0771823	0.224835	PE(40:6)	AD Female Adjusted	AD_CTL ~ PE406 + e4_c + Site + Age
-1.95376	0.80397	0.0150931	0.0825503	PE(40:7)	AD Female Adjusted	AD_CTL ~ PE407 + e4_c + Site + Age
-0.461502	0.957837	0.629936	0.745555	PE(42:5)	AD Female Adjusted	AD_CTL ~ PE425 + e4_c + Site + Age
-0.302204	0.315946	0.338817	0.553676	PE(42:7)	AD Female Adjusted	AD_CTL ~ PE427 + e4_c + Site + Age
-0.464491	0.561795	0.408352	0.603477	PE(O-34:1)/PE(P-34:0)	AD Female Adjusted	AD_CTL ~ PEO341PEP340 + e4_c + Site + Age
2.53153	0.920903	0.00597836	0.0572215	PE(O-36:0)	AD Female Adjusted	AD_CTL ~ PEO360 + e4_c + Site + Age
5.44648	1.52247	0.000347015	0.0157302	PE(O-36:1)/PE(P-36:0)	AD Female Adjusted	AD_CTL ~ PEO361PEP360 + e4_c + Site + Age
3.76162	1.08529	0.000528254	0.0157302	PE(O-36:2)	AD Female Adjusted	AD_CTL ~ PEO362 + e4_c + Site + Age
1.51045	0.832613	0.069661	0.21262	PE(O-36:2)/PE(P-36:1)	AD Female Adjusted	AD_CTL ~ PEO362PEP361 + e4_c + Site + Age
2.84346	0.911753	0.0018167	0.0256251	PE(O-36:3)	AD Female Adjusted	AD_CTL ~ PEO363 + e4_c + Site + Age
2.00244	0.746352	0.007297	0.0616244	PE(O-36:3)/PE(P-36:2)	AD Female Adjusted	AD_CTL ~ PEO363PEP362 + e4_c + Site + Age
1.83582	0.791938	0.0204418	0.0928544	PE(O-36:4)/PE(P-36:3)	AD Female Adjusted	AD_CTL ~ PEO364PEP363 + e4_c + Site + Age
0.730669	0.768736	0.341868	0.555276	PE(O-36:5)/PE(P-36:4)	AD Female Adjusted	AD_CTL ~ PEO365PEP364 + e4_c + Site + Age
3.1703	0.935197	0.00069897	0.0187324	PE(O-38:4)/PE(P-38:3)	AD Female Adjusted	AD_CTL ~ PEO384PEP383 + e4_c + Site + Age
3.84335	0.995076	0.000112292	0.0119785	PE(O-40:4)/PE(P-40:3)	AD Female Adjusted	AD_CTL ~ PEO404PEP403 + e4_c + Site + Age
2.8368	1.61097	0.0782518	0.2255	PE(O-40:5)/PE(P-40:4)	AD Female Adjusted	AD_CTL ~ PEO405PEP404 + e4_c + Site + Age
-0.295225	1.2223	0.809142	0.867401	PE(O-40:6)/PE(P-40:5)	AD Female Adjusted	AD_CTL ~ PEO406PEP405 + e4_c + Site + Age
-0.0498102	0.747376	0.946863	0.957301	PE(O-40:7)/PE(P-40:6)	AD Female Adjusted	AD_CTL ~ PEO407PEP406 + e4_c + Site + Age
0.293517	1.35835	0.828922	0.885064	PE(O-42:6)	AD Female Adjusted	AD_CTL ~ PEO426 + e4_c + Site + Age
-0.225622	1.17333	0.847513	0.897761	PE(O-44:6)/PE(P-44:5)	AD Female Adjusted	AD_CTL ~ PEO446PEP445 + e4_c + Site + Age
0.157187	1.45065	0.913713	0.934688	PE(O-44:7)/PE(P-44:6)	AD Female Adjusted	AD_CTL ~ PEO447PEP446 + e4_c + Site + Age
1.5093	0.832442	0.0698157	0.21262	PE(P-36:1)	AD Female Adjusted	AD_CTL ~ PEP361 + e4_c + Site + Age
2.00082	0.746522	0.00735814	0.0616244	PE(P-36:2)	AD Female Adjusted	AD_CTL ~ PEP362 + e4_c + Site + Age
0.33683	1.27971	0.79239	0.852854	PE(P-41:0)	AD Female Adjusted	AD_CTL ~ PEP410 + e4_c + Site + Age
1.84281	1.5121	0.222955	0.412082	PE(P-42:6)/PE(O-42:7)	AD Female Adjusted	AD_CTL ~ PEP426PEO427 + e4_c + Site + Age
0.258524	0.356445	0.468278	0.648547	PI(32:1)	AD Female Adjusted	AD_CTL ~ PI321 + e4_c + Site + Age
0.872378	0.641782	0.17405	0.357329	PI(34:1)	AD Female Adjusted	AD_CTL ~ PI341 + e4_c + Site + Age
0.777072	0.576787	0.177902	0.359827	PI(34:2)	AD Female Adjusted	AD_CTL ~ PI342 + e4_c + Site + Age
0.421836	0.730789	0.563782	0.712705	PI(36:1)	AD Female Adjusted	AD_CTL ~ PI361 + e4_c + Site + Age
0.871258	0.791729	0.271136	0.474202	PI(36:2)	AD Female Adjusted	AD_CTL ~ PI362 + e4_c + Site + Age
0.737285	0.665726	0.268082	0.474202	PI(36:3)	AD Female Adjusted	AD_CTL ~ PI363 + e4_c + Site + Age
0.829633	0.720738	0.249696	0.452153	PI(36:4)	AD Female Adjusted	AD_CTL ~ PI364 + e4_c + Site + Age
-0.242005	0.836532	0.772355	0.838021	PI(37:4)	AD Female Adjusted	AD_CTL ~ PI374 + e4_c + Site + Age
0.553913	0.667802	0.406846	0.603477	PI(38:2)	AD Female Adjusted	AD_CTL ~ PI382 + e4_c + Site + Age
0.675503	0.786065	0.390149	0.603477	PI(38:3)	AD Female Adjusted	AD_CTL ~ PI383 + e4_c + Site + Age
1.93374	0.89919	0.0315133	0.11785	PI(38:4)	AD Female Adjusted	AD_CTL ~ PI384 + e4_c + Site + Age
0.327924	0.758584	0.665535	0.756205	PI(38:5)	AD Female Adjusted	AD_CTL ~ PI385 + e4_c + Site + Age
-0.301014	0.628437	0.631947	0.745555	PI(38:6)	AD Female Adjusted	AD_CTL ~ PI386 + e4_c + Site + Age
-0.178095	0.605468	0.768648	0.995487	Cer(d42:0)	AD Male	AD_CTL ~ Cerd420
0.585863	0.70256	0.404339	0.995487	Cer(d42:1)_A	AD Male	AD_CTL ~ Cerd421_A
0.612364	0.706967	0.386389	0.995487	Cer(d42:1)_B	AD Male	AD_CTL ~ Cerd421_B
-0.889654	0.603447	0.140404	0.97971	DG(34:1)	AD Male	AD_CTL ~ DG341
-1.32845	0.727324	0.0677771	0.942872	DG(34:2)	AD Male	AD_CTL ~ DG342
-0.24225	0.316408	0.4439	0.995487	DG(36:2)	AD Male	AD_CTL ~ DG362
0.526383	0.589857	0.372184	0.995487	DG(38:1)_A	AD Male	AD_CTL ~ DG381_A
-0.171642	0.675994	0.799564	0.995487	LacCer(d32:1)	AD Male	AD_CTL ~ LacCerd321
0.979954	0.880657	0.265814	0.995487	LacCer(d42:2)	AD Male	AD_CTL ~ LacCerd422
0.0487795	0.629112	0.938196	0.995487	LPC(14:0)	AD Male	AD_CTL ~ LPC140
0.554898	0.61331	0.365593	0.995487	LPC(15:0)_A	AD Male	AD_CTL ~ LPC150_A
0.0620429	0.753652	0.93439	0.995487	LPC(16:0)	AD Male	AD_CTL ~ LPC160
0.430171	0.72286	0.55178	0.995487	LPC(16:1)	AD Male	AD_CTL ~ LPC161
1.04738	0.786593	0.183011	0.995487	LPC(18:0)	AD Male	AD_CTL ~ LPC180
-0.005644	0.895228	0.99497	0.995976	LPC(18:1)	AD Male	AD_CTL ~ LPC181
-0.0300012	0.71175	0.966378	0.995976	LPC(18:2)	AD Male	AD_CTL ~ LPC182
0.554738	0.611288	0.364148	0.995487	LPC(20:3)	AD Male	AD_CTL ~ LPC203
-0.26414	0.652131	0.685447	0.995487	LPC(20:4)	AD Male	AD_CTL ~ LPC204
0.041589	0.586283	0.943448	0.995487	LPC(22:5)	AD Male	AD_CTL ~ LPC225
0.515674	0.614715	0.401535	0.995487	LPC(22:6)	AD Male	AD_CTL ~ LPC226
0.702035	0.786398	0.372006	0.995487	LPC(O-16:0)	AD Male	AD_CTL ~ LPCO160
0.17772	0.820226	0.828464	0.995487	LPC(P-16:0)	AD Male	AD_CTL ~ LPCP160
0.231202	0.355186	0.51509	0.995487	PC(28:0)	AD Male	AD_CTL ~ PC280
-0.335482	0.577611	0.561369	0.995487	PC(30:0)	AD Male	AD_CTL ~ PC300
0.358314	0.413748	0.38648	0.995487	PC(30:1)	AD Male	AD_CTL ~ PC301
0.242422	0.474235	0.609222	0.995487	PC(31:0)	AD Male	AD_CTL ~ PC310
0.078695	0.391973	0.840881	0.995487	PC(31:1)	AD Male	AD_CTL ~ PC311
0.345117	1.22587	0.778305	0.995487	PC(32:0)	AD Male	AD_CTL ~ PC320
-0.169596	0.592842	0.774822	0.995487	PC(32:1)	AD Male	AD_CTL ~ PC321
0.880471	0.707099	0.213062	0.995487	PC(32:2)	AD Male	AD_CTL ~ PC322
0.0460164	0.592156	0.938059	0.995487	PC(33:0)_A	AD Male	AD_CTL ~ PC330_A
0.914316	0.869067	0.29277	0.995487	PC(33:1)_A	AD Male	AD_CTL ~ PC331_A
0.0589995	0.255138	0.817124	0.995487	PC(33:1)_B	AD Male	AD_CTL ~ PC331_B
0.193877	0.362543	0.592809	0.995487	PC(33:1)_C	AD Male	AD_CTL ~ PC331_C
1.44783	0.805363	0.0722185	0.942872	PC(33:2)	AD Male	AD_CTL ~ PC332
0.572541	1.14328	0.616521	0.995487	PC(34:1)	AD Male	AD_CTL ~ PC341
3.17407	1.8181	0.0808433	0.942872	PC(34:2)	AD Male	AD_CTL ~ PC342
1.76553	0.950601	0.0632716	0.942872	PC(34:3)	AD Male	AD_CTL ~ PC343
0.265295	0.636617	0.676879	0.995487	PC(34:4)	AD Male	AD_CTL ~ PC344
0.974657	0.958099	0.309019	0.995487	PC(35:1)	AD Male	AD_CTL ~ PC351
1.33079	0.823698	0.106174	0.942872	PC(35:2)	AD Male	AD_CTL ~ PC352
1.27855	0.99776	0.200046	0.995487	PC(35:3)	AD Male	AD_CTL ~ PC353
-0.0291361	0.780611	0.970226	0.995976	PC(35:4)_A	AD Male	AD_CTL ~ PC354_A
0.575398	0.914224	0.529098	0.995487	PC(36:1)	AD Male	AD_CTL ~ PC361
2.18959	1.49329	0.14257	0.97971	PC(36:2)	AD Male	AD_CTL ~ PC362
0.833248	1.3656	0.54175	0.995487	PC(36:3)	AD Male	AD_CTL ~ PC363
1.47398	0.861797	0.0872008	0.942872	PC(36:4)_A	AD Male	AD_CTL ~ PC364_A
-1.04699	1.27984	0.413321	0.995487	PC(36:4)_B	AD Male	AD_CTL ~ PC364_B
-0.58628	0.491	0.232458	0.995487	PC(36:5)	AD Male	AD_CTL ~ PC365
0.0906883	0.481002	0.850453	0.995487	PC(36:6)	AD Male	AD_CTL ~ PC366
1.21626	0.67177	0.0702143	0.942872	PC(37:2)	AD Male	AD_CTL ~ PC372
-0.472075	0.58439	0.4192	0.995487	PC(37:4)	AD Male	AD_CTL ~ PC374
-0.675789	0.668059	0.311744	0.995487	PC(37:5)	AD Male	AD_CTL ~ PC375
0.675575	0.666131	0.310498	0.995487	PC(37:6)	AD Male	AD_CTL ~ PC376
1.18374	1.15813	0.306724	0.995487	PC(38:2)	AD Male	AD_CTL ~ PC382
-0.0167305	0.79789	0.983271	0.995976	PC(38:3)	AD Male	AD_CTL ~ PC383
-0.43238	1.03981	0.677537	0.995487	PC(38:4)_A	AD Male	AD_CTL ~ PC384_A
-0.130331	1.21104	0.914298	0.995487	PC(38:5)	AD Male	AD_CTL ~ PC385
0.635254	1.1009	0.563917	0.995487	PC(38:6)_A	AD Male	AD_CTL ~ PC386_A
0.623673	1.09989	0.570693	0.995487	PC(38:6)_B	AD Male	AD_CTL ~ PC386_B
0.244067	0.618192	0.692985	0.995487	PC(40:4)	AD Male	AD_CTL ~ PC404
0.30272	0.750047	0.686506	0.995487	PC(40:5)_A	AD Male	AD_CTL ~ PC405_A
-0.506457	0.988549	0.608425	0.995487	PC(40:5)_B	AD Male	AD_CTL ~ PC405_B
-0.269843	0.703134	0.701148	0.995487	PC(40:6)	AD Male	AD_CTL ~ PC406
1.1728	0.794202	0.139757	0.97971	PC(40:8)	AD Male	AD_CTL ~ PC408
0.427457	0.564353	0.448794	0.995487	PC(42:10)	AD Male	AD_CTL ~ PC4210
2.69489	1.31001	0.0396724	0.942872	PC(O-32:0)	AD Male	AD_CTL ~ PCO320
1.87115	0.923128	0.042666	0.942872	PC(O-34:0)	AD Male	AD_CTL ~ PCO340
1.87432	1.21368	0.122508	0.957354	PC(P-32:0)/PC(O-32:1)	AD Male	AD_CTL ~ PCP320PCO321
0.248259	0.450021	0.581181	0.995487	PC(P-32:1)/PC(O-32:2)	AD Male	AD_CTL ~ PCP321PCO322
1.98182	1.21575	0.103077	0.942872	PC(P-34:0)/PC(O-34:1)	AD Male	AD_CTL ~ PCP340PCO341
1.70498	0.907028	0.0601438	0.942872	PC(P-34:1)/PC(O-34:2)_A	AD Male	AD_CTL ~ PCP341PCO342_A
2.43558	1.12701	0.0306877	0.942872	PC(P-34:1)/PC(O-34:2)_B	AD Male	AD_CTL ~ PCP341PCO342_B
1.10693	0.907929	0.222777	0.995487	PC(P-34:2)/PC(O-34:3)	AD Male	AD_CTL ~ PCP342PCO343
2.25023	0.860727	0.00894013	0.942872	PC(P-36:1)/PC(O-36:2)_A	AD Male	AD_CTL ~ PCP361PCO362_A
0.7559	0.397322	0.0571073	0.942872	PC(P-36:1)/PC(O-36:2)_B	AD Male	AD_CTL ~ PCP361PCO362_B
0.957898	0.76006	0.207564	0.995487	PC(P-36:2)/PC(O-36:3)_A	AD Male	AD_CTL ~ PCP362PCO363_A
0.685686	0.514546	0.182661	0.995487	PC(P-36:2)/PC(O-36:3)_B	AD Male	AD_CTL ~ PCP362PCO363_B
1.61586	0.885357	0.0679863	0.942872	PC(P-36:2)/PC(O-36:3)_C	AD Male	AD_CTL ~ PCP362PCO363_C
-0.17722	0.810537	0.826926	0.995487	PC(P-36:3)/PC(O-36:4)	AD Male	AD_CTL ~ PCP363PCO364
-0.680828	0.556069	0.220817	0.995487	PC(P-36:4)/PC(O-36:5)_A	AD Male	AD_CTL ~ PCP364PCO365_A
-0.947098	0.978859	0.333268	0.995487	PC(P-36:4)/PC(O-36:5)_B	AD Male	AD_CTL ~ PCP364PCO365_B
0.297633	1.00535	0.767193	0.995487	PC(P-38:3)/PC(O-38:4)	AD Male	AD_CTL ~ PCP383PCO384
0.284932	1.03604	0.7833	0.995487	PC(P-38:4)/PC(O-38:5)_A	AD Male	AD_CTL ~ PCP384PCO385_A
0.310745	0.416465	0.455577	0.995487	PC(P-38:4)/PC(O-38:5)_B	AD Male	AD_CTL ~ PCP384PCO385_B
-0.209993	0.36036	0.560074	0.995487	PC(P-38:5)/PC(O-38:6)	AD Male	AD_CTL ~ PCP385PCO386
-0.300238	0.328899	0.361318	0.995487	PC(P-38:6)/PC(O-38:7)	AD Male	AD_CTL ~ PCP386PCO387
0.56741	0.759932	0.455269	0.995487	PC(P-40:3)/PC(O-40:4)	AD Male	AD_CTL ~ PCP403PCO404
0.653096	0.667402	0.327795	0.995487	SM(d30:1)	AD Male	AD_CTL ~ SMd301
0.363347	0.66811	0.586549	0.995487	SM(d31:1)	AD Male	AD_CTL ~ SMd311
-0.126125	0.609566	0.83608	0.995487	SM(d32:0)	AD Male	AD_CTL ~ SMd320
0.412921	1.02564	0.687243	0.995487	SM(d32:1)	AD Male	AD_CTL ~ SMd321
0.966596	0.834898	0.24697	0.995487	SM(d32:2)	AD Male	AD_CTL ~ SMd322
0.761983	1.13975	0.50378	0.995487	SM(d33:1)	AD Male	AD_CTL ~ SMd331
1.88958	1.38632	0.172877	0.995487	SM(d34:0)	AD Male	AD_CTL ~ SMd340
2.48861	1.48526	0.0938293	0.942872	SM(d34:1)	AD Male	AD_CTL ~ SMd341
1.90726	0.985603	0.052976	0.942872	SM(d34:2)	AD Male	AD_CTL ~ SMd342
0.863541	0.84512	0.306877	0.995487	SM(d35:2)	AD Male	AD_CTL ~ SMd352
-0.250915	0.848778	0.767521	0.995487	SM(d36:0)	AD Male	AD_CTL ~ SMd360
0.62537	1.04175	0.548303	0.995487	SM(d36:1)	AD Male	AD_CTL ~ SMd361
1.37252	1.21831	0.259919	0.995487	SM(d36:2)	AD Male	AD_CTL ~ SMd362
1.10705	0.877421	0.207052	0.995487	SM(d36:3)	AD Male	AD_CTL ~ SMd363
0.739522	1.21174	0.541665	0.995487	SM(d37:1)	AD Male	AD_CTL ~ SMd371
0.414612	0.965729	0.667687	0.995487	SM(d38:0)	AD Male	AD_CTL ~ SMd380
0.892584	1.01273	0.378123	0.995487	SM(d38:1)	AD Male	AD_CTL ~ SMd381
2.31483	1.25127	0.0643163	0.942872	SM(d38:2)	AD Male	AD_CTL ~ SMd382
-0.0555233	0.837227	0.947125	0.995487	SM(d39:1)	AD Male	AD_CTL ~ SMd391
1.23021	0.895051	0.169299	0.995487	SM(d39:2)	AD Male	AD_CTL ~ SMd392
0.213984	0.868504	0.805387	0.995487	SM(d40:0)	AD Male	AD_CTL ~ SMd400
0.61329	0.959148	0.522556	0.995487	SM(d40:1)	AD Male	AD_CTL ~ SMd401
0.874888	1.23827	0.479853	0.995487	SM(d40:2)	AD Male	AD_CTL ~ SMd402
0.566061	0.560603	0.312622	0.995487	SM(d40:3)	AD Male	AD_CTL ~ SMd403
0.422609	0.765911	0.581104	0.995487	SM(d41:1)	AD Male	AD_CTL ~ SMd411
1.05913	0.995241	0.287242	0.995487	SM(d41:2)	AD Male	AD_CTL ~ SMd412
0.769242	1.04904	0.463387	0.995487	SM(d41:3)	AD Male	AD_CTL ~ SMd413
0.680057	0.755479	0.368032	0.995487	SM(d42:1)	AD Male	AD_CTL ~ SMd421
1.927	1.15094	0.0940742	0.942872	SM(d42:2)	AD Male	AD_CTL ~ SMd422
2.54586	1.20297	0.0343178	0.942872	SM(d42:3)	AD Male	AD_CTL ~ SMd423
-0.411991	0.738592	0.576977	0.995487	SM(d43:1)	AD Male	AD_CTL ~ SMd431
-0.146108	0.751379	0.845822	0.995487	SM(d43:2)	AD Male	AD_CTL ~ SMd432
-0.0696785	0.554961	0.900084	0.995487	SM(d44:1)	AD Male	AD_CTL ~ SMd441
-0.0811412	0.587547	0.89016	0.995487	SM(d44:2)	AD Male	AD_CTL ~ SMd442
0.0276231	0.174654	0.874331	0.995487	TG(40:0)	AD Male	AD_CTL ~ TG400
0.016826	0.142574	0.906055	0.995487	TG(40:1)	AD Male	AD_CTL ~ TG401
0.0296481	0.197387	0.880605	0.995487	TG(42:0)	AD Male	AD_CTL ~ TG420
-0.0252773	0.18217	0.889642	0.995487	TG(42:1)	AD Male	AD_CTL ~ TG421
0.0365714	0.183416	0.841957	0.995487	TG(42:2)	AD Male	AD_CTL ~ TG422
-0.529976	0.614909	0.388756	0.995487	TG(42:3)	AD Male	AD_CTL ~ TG423
0.00145652	0.22638	0.994866	0.995976	TG(44:0)	AD Male	AD_CTL ~ TG440
-0.0220302	0.234834	0.925258	0.995487	TG(44:1)	AD Male	AD_CTL ~ TG441
0.0211716	0.21163	0.920312	0.995487	TG(44:2)	AD Male	AD_CTL ~ TG442
-0.00401213	0.208792	0.984669	0.995976	TG(45:1)	AD Male	AD_CTL ~ TG451
-0.130404	0.261132	0.617512	0.995487	TG(46:0)	AD Male	AD_CTL ~ TG460
-0.0563758	0.289215	0.84545	0.995487	TG(46:1)	AD Male	AD_CTL ~ TG461
-0.0225443	0.305967	0.941263	0.995487	TG(46:2)	AD Male	AD_CTL ~ TG462
-0.531881	0.688725	0.439955	0.995487	TG(46:3)_A	AD Male	AD_CTL ~ TG463_A
0.00273647	0.272955	0.992001	0.995976	TG(46:3)_B	AD Male	AD_CTL ~ TG463_B
0.294288	0.85019	0.729235	0.995487	TG(46:4)	AD Male	AD_CTL ~ TG464
0.270245	0.949777	0.776	0.995487	TG(46:5)	AD Male	AD_CTL ~ TG465
-0.0473149	0.284364	0.867851	0.995487	TG(47:1)	AD Male	AD_CTL ~ TG471
0.040052	0.297331	0.892845	0.995487	TG(47:2)	AD Male	AD_CTL ~ TG472
-0.176479	0.302894	0.560135	0.995487	TG(48:0)	AD Male	AD_CTL ~ TG480
-0.167627	0.332912	0.6146	0.995487	TG(48:1)	AD Male	AD_CTL ~ TG481
-0.0738351	0.379857	0.845882	0.995487	TG(48:2)	AD Male	AD_CTL ~ TG482
0.092404	0.38243	0.809072	0.995487	TG(48:3)	AD Male	AD_CTL ~ TG483
0.475317	0.736176	0.518502	0.995487	TG(48:4)	AD Male	AD_CTL ~ TG484
1.25119	1.02239	0.22103	0.995487	TG(48:5)	AD Male	AD_CTL ~ TG485
1.60713	1.02277	0.1161	0.942872	TG(48:6)	AD Male	AD_CTL ~ TG486
-0.0830041	0.287529	0.772826	0.995487	TG(49:0)	AD Male	AD_CTL ~ TG490
-0.034857	0.372111	0.925368	0.995487	TG(49:1)	AD Male	AD_CTL ~ TG491
0.0822744	0.438611	0.851206	0.995487	TG(49:2)	AD Male	AD_CTL ~ TG492
0.232491	0.467474	0.618952	0.995487	TG(49:3)_A	AD Male	AD_CTL ~ TG493_A
-0.195999	0.286555	0.493985	0.995487	TG(50:0)	AD Male	AD_CTL ~ TG500
-0.113053	0.386482	0.769891	0.995487	TG(50:1)	AD Male	AD_CTL ~ TG501
-0.0322669	0.471364	0.945424	0.995487	TG(50:2)	AD Male	AD_CTL ~ TG502
0.169074	0.513284	0.741856	0.995487	TG(50:3)	AD Male	AD_CTL ~ TG503
0.160285	0.467061	0.731465	0.995487	TG(50:4)	AD Male	AD_CTL ~ TG504
-0.0634049	0.396449	0.872935	0.995487	TG(50:5)_B	AD Male	AD_CTL ~ TG505_B
-0.134554	0.353912	0.703805	0.995487	TG(50:6)_B	AD Male	AD_CTL ~ TG506_B
-0.0868363	0.379737	0.819122	0.995487	TG(51:1)	AD Male	AD_CTL ~ TG511
-0.0757391	0.50785	0.881446	0.995487	TG(51:2)	AD Male	AD_CTL ~ TG512
0.278085	0.590088	0.637455	0.995487	TG(51:3)	AD Male	AD_CTL ~ TG513
0.421208	0.518137	0.41626	0.995487	TG(51:4)_A	AD Male	AD_CTL ~ TG514_A
-0.328461	0.616649	0.594273	0.995487	TG(51:5)	AD Male	AD_CTL ~ TG515
-0.245716	0.258585	0.341994	0.995487	TG(52:0)	AD Male	AD_CTL ~ TG520
-0.195121	0.34235	0.568714	0.995487	TG(52:1)	AD Male	AD_CTL ~ TG521
-0.0700427	0.536424	0.896113	0.995487	TG(52:2)	AD Male	AD_CTL ~ TG522
0.257107	0.604986	0.670851	0.995487	TG(52:3)	AD Male	AD_CTL ~ TG523
0.372512	0.571982	0.514875	0.995487	TG(52:4)	AD Male	AD_CTL ~ TG524
0.194004	0.509549	0.703399	0.995487	TG(52:5)	AD Male	AD_CTL ~ TG525
-0.0721034	0.426983	0.865901	0.995487	TG(52:6)_A	AD Male	AD_CTL ~ TG526_A
-0.265951	0.331244	0.422041	0.995487	TG(52:7)_A	AD Male	AD_CTL ~ TG527_A
-0.0571343	0.285937	0.841626	0.995487	TG(53:1)	AD Male	AD_CTL ~ TG531
-0.0023734	0.470594	0.995976	0.995976	TG(53:2)	AD Male	AD_CTL ~ TG532
0.140831	0.495504	0.776243	0.995487	TG(53:3)	AD Male	AD_CTL ~ TG533
0.0996954	0.479176	0.835185	0.995487	TG(53:4)_A	AD Male	AD_CTL ~ TG534_A
0.308168	0.477008	0.518252	0.995487	TG(53:5)_A	AD Male	AD_CTL ~ TG535_A
-0.198551	0.238476	0.405081	0.995487	TG(54:0)	AD Male	AD_CTL ~ TG540
-0.274284	0.319885	0.391198	0.995487	TG(54:1)	AD Male	AD_CTL ~ TG541
-0.177209	0.421103	0.673885	0.995487	TG(54:2)	AD Male	AD_CTL ~ TG542
0.0100165	0.500356	0.984028	0.995976	TG(54:3)	AD Male	AD_CTL ~ TG543
0.251175	0.533668	0.637884	0.995487	TG(54:4)	AD Male	AD_CTL ~ TG544
0.322046	0.520697	0.536252	0.995487	TG(54:5)_A	AD Male	AD_CTL ~ TG545_A
-0.121794	0.543797	0.82278	0.995487	TG(54:5)_B	AD Male	AD_CTL ~ TG545_B
0.109784	0.400403	0.783944	0.995487	TG(54:6)_A	AD Male	AD_CTL ~ TG546_A
-0.314758	0.525583	0.549258	0.995487	TG(54:6)_B	AD Male	AD_CTL ~ TG546_B
-0.2481	0.424933	0.559317	0.995487	TG(54:7)_A	AD Male	AD_CTL ~ TG547_A
-0.235049	0.344153	0.49462	0.995487	TG(54:8)_A	AD Male	AD_CTL ~ TG548_A
-0.20277	0.415945	0.625909	0.995487	TG(55:2)	AD Male	AD_CTL ~ TG552
0.231275	0.232428	0.319716	0.995487	TG(55:4)	AD Male	AD_CTL ~ TG554
-0.149684	0.240171	0.533127	0.995487	TG(56:0)	AD Male	AD_CTL ~ TG560
-0.296376	0.285805	0.299742	0.995487	TG(56:1)_B	AD Male	AD_CTL ~ TG561_B
-0.402506	0.3704	0.277178	0.995487	TG(56:2)	AD Male	AD_CTL ~ TG562
-0.149281	0.509789	0.769653	0.995487	TG(56:3)_B	AD Male	AD_CTL ~ TG563_B
-0.462807	0.55928	0.407951	0.995487	TG(56:6)	AD Male	AD_CTL ~ TG566
-0.521241	0.507017	0.303925	0.995487	TG(56:7)	AD Male	AD_CTL ~ TG567
-0.38199	0.441851	0.387301	0.995487	TG(56:8)	AD Male	AD_CTL ~ TG568
-0.311351	0.37807	0.410209	0.995487	TG(56:9)	AD Male	AD_CTL ~ TG569
-0.312454	0.293766	0.287504	0.995487	TG(58:1)	AD Male	AD_CTL ~ TG581
-0.482278	0.39596	0.223225	0.995487	TG(58:10)	AD Male	AD_CTL ~ TG5810
-0.30656	0.272125	0.259937	0.995487	TG(58:11)	AD Male	AD_CTL ~ TG5811
-0.345042	0.306931	0.260942	0.995487	TG(58:2)	AD Male	AD_CTL ~ TG582
-0.34502	0.325094	0.288556	0.995487	TG(58:3)	AD Male	AD_CTL ~ TG583
-0.324282	0.41343	0.432823	0.995487	TG(58:4)	AD Male	AD_CTL ~ TG584
1.36369	1.00083	0.173023	0.995487	PA(34:2)	AD Male	AD_CTL ~ PA342
0.577167	0.790988	0.465587	0.995487	PA(O-35:1)	AD Male	AD_CTL ~ PAO351
1.53459	0.941004	0.102933	0.942872	PA(O-38:2)	AD Male	AD_CTL ~ PAO382
0.690662	0.653387	0.290489	0.995487	PA(P-38:2)	AD Male	AD_CTL ~ PAP382
0.498927	1.42136	0.725573	0.995487	PE(34:0)	AD Male	AD_CTL ~ PE340
-0.0915524	0.606212	0.879957	0.995487	PE(34:1)	AD Male	AD_CTL ~ PE341
0.245528	0.744142	0.74144	0.995487	PE(35:0)	AD Male	AD_CTL ~ PE350
0.716745	0.801966	0.371463	0.995487	PE(35:1)	AD Male	AD_CTL ~ PE351
1.46392	0.738603	0.0474771	0.942872	PE(35:2)	AD Male	AD_CTL ~ PE352
-3.11772	4.46218	0.484741	0.995487	PE(36:0)	AD Male	AD_CTL ~ PE360
0.349921	1.09228	0.748697	0.995487	PE(36:1)	AD Male	AD_CTL ~ PE361
2.50864	1.46598	0.0870364	0.942872	PE(36:2)_A	AD Male	AD_CTL ~ PE362_A
0.723971	0.528166	0.17046	0.995487	PE(36:2)_B	AD Male	AD_CTL ~ PE362_B
1.4997	0.936871	0.10943	0.942872	PE(36:3)_A	AD Male	AD_CTL ~ PE363_A
0.639699	0.461555	0.165758	0.995487	PE(36:3)_B	AD Male	AD_CTL ~ PE363_B
1.50311	0.936173	0.108365	0.942872	PE(36:3)_C	AD Male	AD_CTL ~ PE363_C
0.700627	0.489454	0.152302	0.995487	PE(36:3)_D	AD Male	AD_CTL ~ PE363_D
0.957747	0.561596	0.0881193	0.942872	PE(36:4)	AD Male	AD_CTL ~ PE364
0.41167	0.960651	0.668263	0.995487	PE(38:1)	AD Male	AD_CTL ~ PE381
2.21217	1.40287	0.11482	0.942872	PE(38:2)	AD Male	AD_CTL ~ PE382
1.53691	1.42447	0.280618	0.995487	PE(38:3)	AD Male	AD_CTL ~ PE383
-0.583438	1.0478	0.57765	0.995487	PE(38:4)	AD Male	AD_CTL ~ PE384
-0.768172	0.500761	0.125028	0.957354	PE(38:5)	AD Male	AD_CTL ~ PE385
0.786494	0.483124	0.103539	0.942872	PE(38:6)	AD Male	AD_CTL ~ PE386
-0.505921	1.16815	0.664944	0.995487	PE(40:4)	AD Male	AD_CTL ~ PE404
-0.358671	1.14663	0.754428	0.995487	PE(40:5)	AD Male	AD_CTL ~ PE405
0.358696	1.03895	0.729908	0.995487	PE(40:6)	AD Male	AD_CTL ~ PE406
-0.0419645	0.650567	0.948569	0.995487	PE(40:7)	AD Male	AD_CTL ~ PE407
0.133833	0.870876	0.877865	0.995487	PE(42:5)	AD Male	AD_CTL ~ PE425
-0.221157	0.437152	0.612925	0.995487	PE(42:7)	AD Male	AD_CTL ~ PE427
-0.144168	0.580783	0.803956	0.995487	PE(O-34:1)/PE(P-34:0)	AD Male	AD_CTL ~ PEO341PEP340
-0.112495	0.825	0.891538	0.995487	PE(O-36:0)	AD Male	AD_CTL ~ PEO360
2.20366	1.36181	0.105624	0.942872	PE(O-36:1)/PE(P-36:0)	AD Male	AD_CTL ~ PEO361PEP360
1.88457	0.992265	0.0575307	0.942872	PE(O-36:2)	AD Male	AD_CTL ~ PEO362
0.115971	0.741368	0.875695	0.995487	PE(O-36:2)/PE(P-36:1)	AD Male	AD_CTL ~ PEO362PEP361
0.948974	0.86592	0.273116	0.995487	PE(O-36:3)	AD Male	AD_CTL ~ PEO363
0.53054	0.682107	0.43669	0.995487	PE(O-36:3)/PE(P-36:2)	AD Male	AD_CTL ~ PEO363PEP362
0.00736505	0.780987	0.992476	0.995976	PE(O-36:4)/PE(P-36:3)	AD Male	AD_CTL ~ PEO364PEP363
-1.12495	0.74121	0.129084	0.96096	PE(O-36:5)/PE(P-36:4)	AD Male	AD_CTL ~ PEO365PEP364
-0.173045	0.819707	0.832805	0.995487	PE(O-38:4)/PE(P-38:3)	AD Male	AD_CTL ~ PEO384PEP383
0.493034	0.876281	0.573677	0.995487	PE(O-40:4)/PE(P-40:3)	AD Male	AD_CTL ~ PEO404PEP403
-0.0112678	1.34874	0.993334	0.995976	PE(O-40:5)/PE(P-40:4)	AD Male	AD_CTL ~ PEO405PEP404
-0.267992	0.903957	0.766875	0.995487	PE(O-40:6)/PE(P-40:5)	AD Male	AD_CTL ~ PEO406PEP405
-0.295707	0.694048	0.670063	0.995487	PE(O-40:7)/PE(P-40:6)	AD Male	AD_CTL ~ PEO407PEP406
-0.0662133	1.07559	0.950913	0.995487	PE(O-42:6)	AD Male	AD_CTL ~ PEO426
0.0741966	0.951368	0.937837	0.995487	PE(O-44:6)/PE(P-44:5)	AD Male	AD_CTL ~ PEO446PEP445
1.72881	1.43465	0.228188	0.995487	PE(O-44:7)/PE(P-44:6)	AD Male	AD_CTL ~ PEO447PEP446
0.120135	0.741685	0.871325	0.995487	PE(P-36:1)	AD Male	AD_CTL ~ PEP361
0.543614	0.68422	0.426903	0.995487	PE(P-36:2)	AD Male	AD_CTL ~ PEP362
0.845667	1.1503	0.462234	0.995487	PE(P-41:0)	AD Male	AD_CTL ~ PEP410
2.03831	1.41226	0.148937	0.995487	PE(P-42:6)/PE(O-42:7)	AD Male	AD_CTL ~ PEP426PEO427
-0.256688	0.313681	0.413182	0.995487	PI(32:1)	AD Male	AD_CTL ~ PI321
0.335816	0.558867	0.547914	0.995487	PI(34:1)	AD Male	AD_CTL ~ PI341
0.326438	0.571303	0.567734	0.995487	PI(34:2)	AD Male	AD_CTL ~ PI342
0.60623	0.676693	0.370322	0.995487	PI(36:1)	AD Male	AD_CTL ~ PI361
0.994716	0.742159	0.180148	0.995487	PI(36:2)	AD Male	AD_CTL ~ PI362
0.853316	0.70986	0.229328	0.995487	PI(36:3)	AD Male	AD_CTL ~ PI363
0.0142829	0.745287	0.98471	0.995976	PI(36:4)	AD Male	AD_CTL ~ PI364
-0.837803	0.936272	0.370879	0.995487	PI(37:4)	AD Male	AD_CTL ~ PI374
1.08182	0.688185	0.115955	0.942872	PI(38:2)	AD Male	AD_CTL ~ PI382
1.92675	0.86708	0.0262758	0.942872	PI(38:3)	AD Male	AD_CTL ~ PI383
0.568773	0.889236	0.522419	0.995487	PI(38:4)	AD Male	AD_CTL ~ PI384
0.604698	0.823251	0.462629	0.995487	PI(38:5)	AD Male	AD_CTL ~ PI385
0.210929	0.612502	0.730566	0.995487	PI(38:6)	AD Male	AD_CTL ~ PI386
0.00770428	0.70737	0.99131	0.993128	Cer(d42:0)	AD Male Adjusted	AD_CTL ~ Cerd420 + e4_c + Site + Age
0.358271	0.846024	0.671948	0.993128	Cer(d42:1)_A	AD Male Adjusted	AD_CTL ~ Cerd421_A + e4_c + Site + Age
1.05911	0.851132	0.213368	0.993128	Cer(d42:1)_B	AD Male Adjusted	AD_CTL ~ Cerd421_B + e4_c + Site + Age
-1.01577	0.722256	0.15961	0.993128	DG(34:1)	AD Male Adjusted	AD_CTL ~ DG341 + e4_c + Site + Age
-1.61905	0.874046	0.0639739	0.993128	DG(34:2)	AD Male Adjusted	AD_CTL ~ DG342 + e4_c + Site + Age
-0.110271	0.373714	0.767941	0.993128	DG(36:2)	AD Male Adjusted	AD_CTL ~ DG362 + e4_c + Site + Age
0.988128	0.692367	0.15353	0.993128	DG(38:1)_A	AD Male Adjusted	AD_CTL ~ DG381_A + e4_c + Site + Age
-0.431018	0.814353	0.596614	0.993128	LacCer(d32:1)	AD Male Adjusted	AD_CTL ~ LacCerd321 + e4_c + Site + Age
-0.0705944	1.02313	0.944991	0.993128	LacCer(d42:2)	AD Male Adjusted	AD_CTL ~ LacCerd422 + e4_c + Site + Age
0.293714	0.737332	0.690374	0.993128	LPC(14:0)	AD Male Adjusted	AD_CTL ~ LPC140 + e4_c + Site + Age
0.280721	0.74493	0.706291	0.993128	LPC(15:0)_A	AD Male Adjusted	AD_CTL ~ LPC150_A + e4_c + Site + Age
0.593259	0.876204	0.498356	0.993128	LPC(16:0)	AD Male Adjusted	AD_CTL ~ LPC160 + e4_c + Site + Age
1.01516	0.845798	0.230047	0.993128	LPC(16:1)	AD Male Adjusted	AD_CTL ~ LPC161 + e4_c + Site + Age
1.74328	0.968729	0.0719312	0.993128	LPC(18:0)	AD Male Adjusted	AD_CTL ~ LPC180 + e4_c + Site + Age
0.266625	1.06186	0.801743	0.993128	LPC(18:1)	AD Male Adjusted	AD_CTL ~ LPC181 + e4_c + Site + Age
0.225185	0.846056	0.790117	0.993128	LPC(18:2)	AD Male Adjusted	AD_CTL ~ LPC182 + e4_c + Site + Age
1.13625	0.759038	0.134402	0.993128	LPC(20:3)	AD Male Adjusted	AD_CTL ~ LPC203 + e4_c + Site + Age
0.270648	0.756165	0.720402	0.993128	LPC(20:4)	AD Male Adjusted	AD_CTL ~ LPC204 + e4_c + Site + Age
0.264489	0.685962	0.699812	0.993128	LPC(22:5)	AD Male Adjusted	AD_CTL ~ LPC225 + e4_c + Site + Age
0.845796	0.744576	0.25598	0.993128	LPC(22:6)	AD Male Adjusted	AD_CTL ~ LPC226 + e4_c + Site + Age
0.634793	0.925093	0.492591	0.993128	LPC(O-16:0)	AD Male Adjusted	AD_CTL ~ LPCO160 + e4_c + Site + Age
0.273864	0.953949	0.774048	0.993128	LPC(P-16:0)	AD Male Adjusted	AD_CTL ~ LPCP160 + e4_c + Site + Age
0.325976	0.426637	0.444831	0.993128	PC(28:0)	AD Male Adjusted	AD_CTL ~ PC280 + e4_c + Site + Age
-0.424946	0.716246	0.552983	0.993128	PC(30:0)	AD Male Adjusted	AD_CTL ~ PC300 + e4_c + Site + Age
0.441594	0.497058	0.374317	0.993128	PC(30:1)	AD Male Adjusted	AD_CTL ~ PC301 + e4_c + Site + Age
-0.244092	0.597061	0.682669	0.993128	PC(31:0)	AD Male Adjusted	AD_CTL ~ PC310 + e4_c + Site + Age
0.23778	0.484199	0.62337	0.993128	PC(31:1)	AD Male Adjusted	AD_CTL ~ PC311 + e4_c + Site + Age
-0.172782	1.41569	0.902861	0.993128	PC(32:0)	AD Male Adjusted	AD_CTL ~ PC320 + e4_c + Site + Age
0.196117	0.714594	0.783743	0.993128	PC(32:1)	AD Male Adjusted	AD_CTL ~ PC321 + e4_c + Site + Age
1.90081	0.93799	0.0427163	0.993128	PC(32:2)	AD Male Adjusted	AD_CTL ~ PC322 + e4_c + Site + Age
-0.811215	0.73039	0.266715	0.993128	PC(33:0)_A	AD Male Adjusted	AD_CTL ~ PC330_A + e4_c + Site + Age
0.725703	1.04446	0.487172	0.993128	PC(33:1)_A	AD Male Adjusted	AD_CTL ~ PC331_A + e4_c + Site + Age
-0.109241	0.303288	0.718707	0.993128	PC(33:1)_B	AD Male Adjusted	AD_CTL ~ PC331_B + e4_c + Site + Age
0.185697	0.436097	0.670243	0.993128	PC(33:1)_C	AD Male Adjusted	AD_CTL ~ PC331_C + e4_c + Site + Age
1.02529	0.987971	0.299374	0.993128	PC(33:2)	AD Male Adjusted	AD_CTL ~ PC332 + e4_c + Site + Age
0.777803	1.3474	0.563763	0.993128	PC(34:1)	AD Male Adjusted	AD_CTL ~ PC341 + e4_c + Site + Age
4.14311	2.23703	0.0640169	0.993128	PC(34:2)	AD Male Adjusted	AD_CTL ~ PC342 + e4_c + Site + Age
2.29905	1.21683	0.0588421	0.993128	PC(34:3)	AD Male Adjusted	AD_CTL ~ PC343 + e4_c + Site + Age
0.702051	0.733173	0.338289	0.993128	PC(34:4)	AD Male Adjusted	AD_CTL ~ PC344 + e4_c + Site + Age
0.310474	1.11683	0.781015	0.993128	PC(35:1)	AD Male Adjusted	AD_CTL ~ PC351 + e4_c + Site + Age
0.935956	1.02108	0.359333	0.993128	PC(35:2)	AD Male Adjusted	AD_CTL ~ PC352 + e4_c + Site + Age
0.766668	1.21308	0.527386	0.993128	PC(35:3)	AD Male Adjusted	AD_CTL ~ PC353 + e4_c + Site + Age
-0.186366	0.900447	0.836033	0.993128	PC(35:4)_A	AD Male Adjusted	AD_CTL ~ PC354_A + e4_c + Site + Age
0.700346	1.04223	0.501602	0.993128	PC(36:1)	AD Male Adjusted	AD_CTL ~ PC361 + e4_c + Site + Age
2.39945	1.80903	0.184717	0.993128	PC(36:2)	AD Male Adjusted	AD_CTL ~ PC362 + e4_c + Site + Age
1.79613	1.66848	0.281701	0.993128	PC(36:3)	AD Male Adjusted	AD_CTL ~ PC363 + e4_c + Site + Age
1.46045	1.01386	0.149731	0.993128	PC(36:4)_A	AD Male Adjusted	AD_CTL ~ PC364_A + e4_c + Site + Age
0.378821	1.45174	0.794137	0.993128	PC(36:4)_B	AD Male Adjusted	AD_CTL ~ PC364_B + e4_c + Site + Age
-0.92742	0.690099	0.178982	0.993128	PC(36:5)	AD Male Adjusted	AD_CTL ~ PC365 + e4_c + Site + Age
0.130982	0.599967	0.827183	0.993128	PC(36:6)	AD Male Adjusted	AD_CTL ~ PC366 + e4_c + Site + Age
1.33742	0.826527	0.105635	0.993128	PC(37:2)	AD Male Adjusted	AD_CTL ~ PC372 + e4_c + Site + Age
-0.756474	0.668848	0.258051	0.993128	PC(37:4)	AD Male Adjusted	AD_CTL ~ PC374 + e4_c + Site + Age
-1.53322	0.932391	0.100096	0.993128	PC(37:5)	AD Male Adjusted	AD_CTL ~ PC375 + e4_c + Site + Age
0.112638	0.836397	0.892873	0.993128	PC(37:6)	AD Male Adjusted	AD_CTL ~ PC376 + e4_c + Site + Age
1.39172	1.36156	0.306708	0.993128	PC(38:2)	AD Male Adjusted	AD_CTL ~ PC382 + e4_c + Site + Age
0.419659	0.968891	0.664918	0.993128	PC(38:3)	AD Male Adjusted	AD_CTL ~ PC383 + e4_c + Site + Age
0.527427	1.19669	0.659401	0.993128	PC(38:4)_A	AD Male Adjusted	AD_CTL ~ PC384_A + e4_c + Site + Age
-0.194091	1.48507	0.896017	0.993128	PC(38:5)	AD Male Adjusted	AD_CTL ~ PC385 + e4_c + Site + Age
0.49283	1.3181	0.708483	0.993128	PC(38:6)_A	AD Male Adjusted	AD_CTL ~ PC386_A + e4_c + Site + Age
0.508923	1.31609	0.698985	0.993128	PC(38:6)_B	AD Male Adjusted	AD_CTL ~ PC386_B + e4_c + Site + Age
0.919261	0.774314	0.235151	0.993128	PC(40:4)	AD Male Adjusted	AD_CTL ~ PC404 + e4_c + Site + Age
0.880614	0.989632	0.373552	0.993128	PC(40:5)_A	AD Male Adjusted	AD_CTL ~ PC405_A + e4_c + Site + Age
-0.0670341	1.16526	0.954125	0.993128	PC(40:5)_B	AD Male Adjusted	AD_CTL ~ PC405_B + e4_c + Site + Age
-0.435168	0.866549	0.615537	0.993128	PC(40:6)	AD Male Adjusted	AD_CTL ~ PC406 + e4_c + Site + Age
1.03067	0.929979	0.267745	0.993128	PC(40:8)	AD Male Adjusted	AD_CTL ~ PC408 + e4_c + Site + Age
0.308036	0.657211	0.639283	0.993128	PC(42:10)	AD Male Adjusted	AD_CTL ~ PC4210 + e4_c + Site + Age
1.45205	1.54445	0.34713	0.993128	PC(O-32:0)	AD Male Adjusted	AD_CTL ~ PCO320 + e4_c + Site + Age
0.766013	1.0932	0.483485	0.993128	PC(O-34:0)	AD Male Adjusted	AD_CTL ~ PCO340 + e4_c + Site + Age
0.587203	1.44819	0.685129	0.993128	PC(P-32:0)/PC(O-32:1)	AD Male Adjusted	AD_CTL ~ PCP320PCO321 + e4_c + Site + Age
-0.0405989	0.510931	0.936666	0.993128	PC(P-32:1)/PC(O-32:2)	AD Male Adjusted	AD_CTL ~ PCP321PCO322 + e4_c + Site + Age
0.557089	1.47207	0.705105	0.993128	PC(P-34:0)/PC(O-34:1)	AD Male Adjusted	AD_CTL ~ PCP340PCO341 + e4_c + Site + Age
0.700804	1.07271	0.513561	0.993128	PC(P-34:1)/PC(O-34:2)_A	AD Male Adjusted	AD_CTL ~ PCP341PCO342_A + e4_c + Site + Age
1.27482	1.33132	0.338283	0.993128	PC(P-34:1)/PC(O-34:2)_B	AD Male Adjusted	AD_CTL ~ PCP341PCO342_B + e4_c + Site + Age
0.28069	1.09964	0.798526	0.993128	PC(P-34:2)/PC(O-34:3)	AD Male Adjusted	AD_CTL ~ PCP342PCO343 + e4_c + Site + Age
1.59924	1.06467	0.133074	0.993128	PC(P-36:1)/PC(O-36:2)_A	AD Male Adjusted	AD_CTL ~ PCP361PCO362_A + e4_c + Site + Age
0.38625	0.463223	0.404375	0.993128	PC(P-36:1)/PC(O-36:2)_B	AD Male Adjusted	AD_CTL ~ PCP361PCO362_B + e4_c + Site + Age
0.393323	0.924338	0.670459	0.993128	PC(P-36:2)/PC(O-36:3)_A	AD Male Adjusted	AD_CTL ~ PCP362PCO363_A + e4_c + Site + Age
0.02449	0.681368	0.971328	0.993128	PC(P-36:2)/PC(O-36:3)_B	AD Male Adjusted	AD_CTL ~ PCP362PCO363_B + e4_c + Site + Age
0.576533	1.0688	0.589595	0.993128	PC(P-36:2)/PC(O-36:3)_C	AD Male Adjusted	AD_CTL ~ PCP362PCO363_C + e4_c + Site + Age
-1.02148	1.05572	0.33326	0.993128	PC(P-36:3)/PC(O-36:4)	AD Male Adjusted	AD_CTL ~ PCP363PCO364 + e4_c + Site + Age
-1.87481	0.778467	0.0160255	0.993128	PC(P-36:4)/PC(O-36:5)_A	AD Male Adjusted	AD_CTL ~ PCP364PCO365_A + e4_c + Site + Age
-1.48532	1.19447	0.213684	0.993128	PC(P-36:4)/PC(O-36:5)_B	AD Male Adjusted	AD_CTL ~ PCP364PCO365_B + e4_c + Site + Age
-0.590014	1.20759	0.625134	0.993128	PC(P-38:3)/PC(O-38:4)	AD Male Adjusted	AD_CTL ~ PCP383PCO384 + e4_c + Site + Age
-0.592105	1.37287	0.666259	0.993128	PC(P-38:4)/PC(O-38:5)_A	AD Male Adjusted	AD_CTL ~ PCP384PCO385_A + e4_c + Site + Age
0.0789106	0.530661	0.881788	0.993128	PC(P-38:4)/PC(O-38:5)_B	AD Male Adjusted	AD_CTL ~ PCP384PCO385_B + e4_c + Site + Age
-0.510858	0.45494	0.261474	0.993128	PC(P-38:5)/PC(O-38:6)	AD Male Adjusted	AD_CTL ~ PCP385PCO386 + e4_c + Site + Age
-0.509769	0.377388	0.176765	0.993128	PC(P-38:6)/PC(O-38:7)	AD Male Adjusted	AD_CTL ~ PCP386PCO387 + e4_c + Site + Age
-0.112738	0.875504	0.89754	0.993128	PC(P-40:3)/PC(O-40:4)	AD Male Adjusted	AD_CTL ~ PCP403PCO404 + e4_c + Site + Age
0.526596	0.811018	0.516143	0.993128	SM(d30:1)	AD Male Adjusted	AD_CTL ~ SMd301 + e4_c + Site + Age
-0.102535	0.797389	0.897683	0.993128	SM(d31:1)	AD Male Adjusted	AD_CTL ~ SMd311 + e4_c + Site + Age
-0.604259	0.732159	0.409195	0.993128	SM(d32:0)	AD Male Adjusted	AD_CTL ~ SMd320 + e4_c + Site + Age
0.488526	1.18315	0.679679	0.993128	SM(d32:1)	AD Male Adjusted	AD_CTL ~ SMd321 + e4_c + Site + Age
0.552457	0.972968	0.570167	0.993128	SM(d32:2)	AD Male Adjusted	AD_CTL ~ SMd322 + e4_c + Site + Age
-0.395015	1.38764	0.7759	0.993128	SM(d33:1)	AD Male Adjusted	AD_CTL ~ SMd331 + e4_c + Site + Age
0.611877	1.62816	0.707058	0.993128	SM(d34:0)	AD Male Adjusted	AD_CTL ~ SMd340 + e4_c + Site + Age
1.21675	1.73148	0.482231	0.993128	SM(d34:1)	AD Male Adjusted	AD_CTL ~ SMd341 + e4_c + Site + Age
1.68682	1.20112	0.160206	0.993128	SM(d34:2)	AD Male Adjusted	AD_CTL ~ SMd342 + e4_c + Site + Age
-0.11252	1.03887	0.913749	0.993128	SM(d35:2)	AD Male Adjusted	AD_CTL ~ SMd352 + e4_c + Site + Age
0.0175871	0.972718	0.985575	0.993128	SM(d36:0)	AD Male Adjusted	AD_CTL ~ SMd360 + e4_c + Site + Age
0.926243	1.20573	0.442367	0.993128	SM(d36:1)	AD Male Adjusted	AD_CTL ~ SMd361 + e4_c + Site + Age
1.08596	1.40504	0.43958	0.993128	SM(d36:2)	AD Male Adjusted	AD_CTL ~ SMd362 + e4_c + Site + Age
0.401637	1.19658	0.737133	0.993128	SM(d36:3)	AD Male Adjusted	AD_CTL ~ SMd363 + e4_c + Site + Age
-0.0323729	1.40485	0.981615	0.993128	SM(d37:1)	AD Male Adjusted	AD_CTL ~ SMd371 + e4_c + Site + Age
0.651783	1.1001	0.553531	0.993128	SM(d38:0)	AD Male Adjusted	AD_CTL ~ SMd380 + e4_c + Site + Age
1.10495	1.1735	0.346405	0.993128	SM(d38:1)	AD Male Adjusted	AD_CTL ~ SMd381 + e4_c + Site + Age
1.71502	1.45181	0.237487	0.993128	SM(d38:2)	AD Male Adjusted	AD_CTL ~ SMd382 + e4_c + Site + Age
0.168397	0.98464	0.864205	0.993128	SM(d39:1)	AD Male Adjusted	AD_CTL ~ SMd391 + e4_c + Site + Age
0.482119	1.08271	0.656111	0.993128	SM(d39:2)	AD Male Adjusted	AD_CTL ~ SMd392 + e4_c + Site + Age
0.552315	1.03033	0.591921	0.993128	SM(d40:0)	AD Male Adjusted	AD_CTL ~ SMd400 + e4_c + Site + Age
0.808524	1.14009	0.478216	0.993128	SM(d40:1)	AD Male Adjusted	AD_CTL ~ SMd401 + e4_c + Site + Age
0.850776	1.4452	0.556068	0.993128	SM(d40:2)	AD Male Adjusted	AD_CTL ~ SMd402 + e4_c + Site + Age
0.218648	0.671427	0.744691	0.993128	SM(d40:3)	AD Male Adjusted	AD_CTL ~ SMd403 + e4_c + Site + Age
0.378814	0.956295	0.692012	0.993128	SM(d41:1)	AD Male Adjusted	AD_CTL ~ SMd411 + e4_c + Site + Age
0.483535	1.17564	0.680857	0.993128	SM(d41:2)	AD Male Adjusted	AD_CTL ~ SMd412 + e4_c + Site + Age
0.2512	1.24053	0.83953	0.993128	SM(d41:3)	AD Male Adjusted	AD_CTL ~ SMd413 + e4_c + Site + Age
0.809448	0.915074	0.376388	0.993128	SM(d42:1)	AD Male Adjusted	AD_CTL ~ SMd421 + e4_c + Site + Age
1.53553	1.35065	0.255588	0.993128	SM(d42:2)	AD Male Adjusted	AD_CTL ~ SMd422 + e4_c + Site + Age
2.13169	1.39782	0.127257	0.993128	SM(d42:3)	AD Male Adjusted	AD_CTL ~ SMd423 + e4_c + Site + Age
-0.973265	0.899266	0.279124	0.993128	SM(d43:1)	AD Male Adjusted	AD_CTL ~ SMd431 + e4_c + Site + Age
-0.805407	0.927843	0.385371	0.993128	SM(d43:2)	AD Male Adjusted	AD_CTL ~ SMd432 + e4_c + Site + Age
-0.141706	0.672057	0.833002	0.993128	SM(d44:1)	AD Male Adjusted	AD_CTL ~ SMd441 + e4_c + Site + Age
-0.39982	0.765751	0.601581	0.993128	SM(d44:2)	AD Male Adjusted	AD_CTL ~ SMd442 + e4_c + Site + Age
0.0710055	0.222331	0.749447	0.993128	TG(40:0)	AD Male Adjusted	AD_CTL ~ TG400 + e4_c + Site + Age
0.0518296	0.177483	0.770266	0.993128	TG(40:1)	AD Male Adjusted	AD_CTL ~ TG401 + e4_c + Site + Age
0.0466928	0.250112	0.851906	0.993128	TG(42:0)	AD Male Adjusted	AD_CTL ~ TG420 + e4_c + Site + Age
-0.0139269	0.226906	0.951059	0.993128	TG(42:1)	AD Male Adjusted	AD_CTL ~ TG421 + e4_c + Site + Age
0.0405619	0.225265	0.857103	0.993128	TG(42:2)	AD Male Adjusted	AD_CTL ~ TG422 + e4_c + Site + Age
-0.446096	0.70153	0.524848	0.993128	TG(42:3)	AD Male Adjusted	AD_CTL ~ TG423 + e4_c + Site + Age
0.0522921	0.288243	0.85604	0.993128	TG(44:0)	AD Male Adjusted	AD_CTL ~ TG440 + e4_c + Site + Age
-0.00981742	0.287734	0.972782	0.993128	TG(44:1)	AD Male Adjusted	AD_CTL ~ TG441 + e4_c + Site + Age
0.0688827	0.259813	0.790914	0.993128	TG(44:2)	AD Male Adjusted	AD_CTL ~ TG442 + e4_c + Site + Age
-0.0158125	0.261222	0.951731	0.993128	TG(45:1)	AD Male Adjusted	AD_CTL ~ TG451 + e4_c + Site + Age
-0.0262922	0.324859	0.935494	0.993128	TG(46:0)	AD Male Adjusted	AD_CTL ~ TG460 + e4_c + Site + Age
0.0107431	0.35047	0.975546	0.993128	TG(46:1)	AD Male Adjusted	AD_CTL ~ TG461 + e4_c + Site + Age
0.0134699	0.370976	0.971036	0.993128	TG(46:2)	AD Male Adjusted	AD_CTL ~ TG462 + e4_c + Site + Age
-0.213684	0.793125	0.787606	0.993128	TG(46:3)_A	AD Male Adjusted	AD_CTL ~ TG463_A + e4_c + Site + Age
-0.0509589	0.337135	0.879855	0.993128	TG(46:3)_B	AD Male Adjusted	AD_CTL ~ TG463_B + e4_c + Site + Age
0.461554	0.991403	0.641533	0.993128	TG(46:4)	AD Male Adjusted	AD_CTL ~ TG464 + e4_c + Site + Age
0.294913	1.11164	0.790781	0.993128	TG(46:5)	AD Male Adjusted	AD_CTL ~ TG465 + e4_c + Site + Age
-0.0533954	0.345324	0.877118	0.993128	TG(47:1)	AD Male Adjusted	AD_CTL ~ TG471 + e4_c + Site + Age
0.0350455	0.363034	0.923096	0.993128	TG(47:2)	AD Male Adjusted	AD_CTL ~ TG472 + e4_c + Site + Age
0.00638667	0.362875	0.985958	0.993128	TG(48:0)	AD Male Adjusted	AD_CTL ~ TG480 + e4_c + Site + Age
-0.0310939	0.393241	0.936976	0.993128	TG(48:1)	AD Male Adjusted	AD_CTL ~ TG481 + e4_c + Site + Age
0.0101805	0.449232	0.98192	0.993128	TG(48:2)	AD Male Adjusted	AD_CTL ~ TG482 + e4_c + Site + Age
0.119722	0.458155	0.793852	0.993128	TG(48:3)	AD Male Adjusted	AD_CTL ~ TG483 + e4_c + Site + Age
0.523353	0.87597	0.550204	0.993128	TG(48:4)	AD Male Adjusted	AD_CTL ~ TG484 + e4_c + Site + Age
1.01538	1.22062	0.405489	0.993128	TG(48:5)	AD Male Adjusted	AD_CTL ~ TG485 + e4_c + Site + Age
1.31878	1.21756	0.278747	0.993128	TG(48:6)	AD Male Adjusted	AD_CTL ~ TG486 + e4_c + Site + Age
-0.00938973	0.345076	0.978292	0.993128	TG(49:0)	AD Male Adjusted	AD_CTL ~ TG490 + e4_c + Site + Age
-0.0525495	0.440151	0.904967	0.993128	TG(49:1)	AD Male Adjusted	AD_CTL ~ TG491 + e4_c + Site + Age
0.0895027	0.518174	0.862866	0.993128	TG(49:2)	AD Male Adjusted	AD_CTL ~ TG492 + e4_c + Site + Age
0.144063	0.560631	0.797206	0.993128	TG(49:3)_A	AD Male Adjusted	AD_CTL ~ TG493_A + e4_c + Site + Age
0.0106955	0.341997	0.975051	0.993128	TG(50:0)	AD Male Adjusted	AD_CTL ~ TG500 + e4_c + Site + Age
0.0622244	0.450377	0.890113	0.993128	TG(50:1)	AD Male Adjusted	AD_CTL ~ TG501 + e4_c + Site + Age
0.184237	0.548596	0.736997	0.993128	TG(50:2)	AD Male Adjusted	AD_CTL ~ TG502 + e4_c + Site + Age
0.336558	0.599833	0.574738	0.993128	TG(50:3)	AD Male Adjusted	AD_CTL ~ TG503 + e4_c + Site + Age
0.217976	0.552067	0.692964	0.993128	TG(50:4)	AD Male Adjusted	AD_CTL ~ TG504 + e4_c + Site + Age
-0.071957	0.485971	0.882289	0.993128	TG(50:5)_B	AD Male Adjusted	AD_CTL ~ TG505_B + e4_c + Site + Age
-0.198956	0.437722	0.649451	0.993128	TG(50:6)_B	AD Male Adjusted	AD_CTL ~ TG506_B + e4_c + Site + Age
-0.0216363	0.441276	0.960894	0.993128	TG(51:1)	AD Male Adjusted	AD_CTL ~ TG511 + e4_c + Site + Age
-0.0887466	0.586235	0.879673	0.993128	TG(51:2)	AD Male Adjusted	AD_CTL ~ TG512 + e4_c + Site + Age
0.165522	0.685529	0.809205	0.993128	TG(51:3)	AD Male Adjusted	AD_CTL ~ TG513 + e4_c + Site + Age
0.220545	0.61544	0.720079	0.993128	TG(51:4)_A	AD Male Adjusted	AD_CTL ~ TG514_A + e4_c + Site + Age
-0.0173227	0.703956	0.980368	0.993128	TG(51:5)	AD Male Adjusted	AD_CTL ~ TG515 + e4_c + Site + Age
-0.0887644	0.31303	0.776744	0.993128	TG(52:0)	AD Male Adjusted	AD_CTL ~ TG520 + e4_c + Site + Age
0.067308	0.398078	0.865732	0.993128	TG(52:1)	AD Male Adjusted	AD_CTL ~ TG521 + e4_c + Site + Age
0.151541	0.620479	0.807051	0.993128	TG(52:2)	AD Male Adjusted	AD_CTL ~ TG522 + e4_c + Site + Age
0.500119	0.706779	0.479192	0.993128	TG(52:3)	AD Male Adjusted	AD_CTL ~ TG523 + e4_c + Site + Age
0.551165	0.674138	0.413594	0.993128	TG(52:4)	AD Male Adjusted	AD_CTL ~ TG524 + e4_c + Site + Age
0.26641	0.601231	0.657688	0.993128	TG(52:5)	AD Male Adjusted	AD_CTL ~ TG525 + e4_c + Site + Age
-0.0584923	0.526364	0.911517	0.993128	TG(52:6)_A	AD Male Adjusted	AD_CTL ~ TG526_A + e4_c + Site + Age
-0.393449	0.420975	0.349988	0.993128	TG(52:7)_A	AD Male Adjusted	AD_CTL ~ TG527_A + e4_c + Site + Age
0.0234051	0.336644	0.944572	0.993128	TG(53:1)	AD Male Adjusted	AD_CTL ~ TG531 + e4_c + Site + Age
-0.160188	0.535295	0.764748	0.993128	TG(53:2)	AD Male Adjusted	AD_CTL ~ TG532 + e4_c + Site + Age
-0.173588	0.576805	0.763455	0.993128	TG(53:3)	AD Male Adjusted	AD_CTL ~ TG533 + e4_c + Site + Age
-0.060573	0.547959	0.911979	0.993128	TG(53:4)_A	AD Male Adjusted	AD_CTL ~ TG534_A + e4_c + Site + Age
0.167327	0.559852	0.765034	0.993128	TG(53:5)_A	AD Male Adjusted	AD_CTL ~ TG535_A + e4_c + Site + Age
-0.12956	0.29204	0.657304	0.993128	TG(54:0)	AD Male Adjusted	AD_CTL ~ TG540 + e4_c + Site + Age
-0.127408	0.375883	0.734643	0.993128	TG(54:1)	AD Male Adjusted	AD_CTL ~ TG541 + e4_c + Site + Age
-0.0244766	0.484259	0.959689	0.993128	TG(54:2)	AD Male Adjusted	AD_CTL ~ TG542 + e4_c + Site + Age
-0.00500685	0.581324	0.993128	0.993128	TG(54:3)	AD Male Adjusted	AD_CTL ~ TG543 + e4_c + Site + Age
0.226285	0.631875	0.720256	0.993128	TG(54:4)	AD Male Adjusted	AD_CTL ~ TG544 + e4_c + Site + Age
0.300879	0.612827	0.623449	0.993128	TG(54:5)_A	AD Male Adjusted	AD_CTL ~ TG545_A + e4_c + Site + Age
0.0614714	0.630202	0.922296	0.993128	TG(54:5)_B	AD Male Adjusted	AD_CTL ~ TG545_B + e4_c + Site + Age
0.0760074	0.486746	0.875912	0.993128	TG(54:6)_A	AD Male Adjusted	AD_CTL ~ TG546_A + e4_c + Site + Age
-0.0981173	0.607944	0.871785	0.993128	TG(54:6)_B	AD Male Adjusted	AD_CTL ~ TG546_B + e4_c + Site + Age
-0.273022	0.528122	0.605179	0.993128	TG(54:7)_A	AD Male Adjusted	AD_CTL ~ TG547_A + e4_c + Site + Age
-0.359868	0.442331	0.415891	0.993128	TG(54:8)_A	AD Male Adjusted	AD_CTL ~ TG548_A + e4_c + Site + Age
-0.265	0.492375	0.590433	0.993128	TG(55:2)	AD Male Adjusted	AD_CTL ~ TG552 + e4_c + Site + Age
0.232673	0.288206	0.419484	0.993128	TG(55:4)	AD Male Adjusted	AD_CTL ~ TG554 + e4_c + Site + Age
0.0344634	0.296012	0.907315	0.993128	TG(56:0)	AD Male Adjusted	AD_CTL ~ TG560 + e4_c + Site + Age
-0.264565	0.346259	0.444827	0.993128	TG(56:1)_B	AD Male Adjusted	AD_CTL ~ TG561_B + e4_c + Site + Age
-0.385353	0.436091	0.376884	0.993128	TG(56:2)	AD Male Adjusted	AD_CTL ~ TG562 + e4_c + Site + Age
-0.218473	0.59644	0.714145	0.993128	TG(56:3)_B	AD Male Adjusted	AD_CTL ~ TG563_B + e4_c + Site + Age
-0.279958	0.636424	0.660015	0.993128	TG(56:6)	AD Male Adjusted	AD_CTL ~ TG566 + e4_c + Site + Age
-0.486542	0.59741	0.415406	0.993128	TG(56:7)	AD Male Adjusted	AD_CTL ~ TG567 + e4_c + Site + Age
-0.387337	0.533749	0.468028	0.993128	TG(56:8)	AD Male Adjusted	AD_CTL ~ TG568 + e4_c + Site + Age
-0.452789	0.480198	0.345721	0.993128	TG(56:9)	AD Male Adjusted	AD_CTL ~ TG569 + e4_c + Site + Age
-0.235043	0.350473	0.502447	0.993128	TG(58:1)	AD Male Adjusted	AD_CTL ~ TG581 + e4_c + Site + Age
-0.596457	0.48778	0.221405	0.993128	TG(58:10)	AD Male Adjusted	AD_CTL ~ TG5810 + e4_c + Site + Age
-0.457611	0.355707	0.198274	0.993128	TG(58:11)	AD Male Adjusted	AD_CTL ~ TG5811 + e4_c + Site + Age
-0.300668	0.366184	0.411598	0.993128	TG(58:2)	AD Male Adjusted	AD_CTL ~ TG582 + e4_c + Site + Age
-0.396147	0.393691	0.3143	0.993128	TG(58:3)	AD Male Adjusted	AD_CTL ~ TG583 + e4_c + Site + Age
-0.391998	0.503012	0.435803	0.993128	TG(58:4)	AD Male Adjusted	AD_CTL ~ TG584 + e4_c + Site + Age
3.04728	1.32393	0.0213522	0.993128	PA(34:2)	AD Male Adjusted	AD_CTL ~ PA342 + e4_c + Site + Age
0.55532	1.04419	0.594851	0.993128	PA(O-35:1)	AD Male Adjusted	AD_CTL ~ PAO351 + e4_c + Site + Age
1.97334	1.16257	0.0896222	0.993128	PA(O-38:2)	AD Male Adjusted	AD_CTL ~ PAO382 + e4_c + Site + Age
0.388097	0.900185	0.666374	0.993128	PA(P-38:2)	AD Male Adjusted	AD_CTL ~ PAP382 + e4_c + Site + Age
-0.197443	1.64786	0.904627	0.993128	PE(34:0)	AD Male Adjusted	AD_CTL ~ PE340 + e4_c + Site + Age
0.296518	0.723075	0.681748	0.993128	PE(34:1)	AD Male Adjusted	AD_CTL ~ PE341 + e4_c + Site + Age
-0.781504	0.961753	0.416457	0.993128	PE(35:0)	AD Male Adjusted	AD_CTL ~ PE350 + e4_c + Site + Age
0.405383	0.997688	0.684506	0.993128	PE(35:1)	AD Male Adjusted	AD_CTL ~ PE351 + e4_c + Site + Age
1.21938	0.909859	0.180187	0.993128	PE(35:2)	AD Male Adjusted	AD_CTL ~ PE352 + e4_c + Site + Age
-0.153795	5.49196	0.977659	0.993128	PE(36:0)	AD Male Adjusted	AD_CTL ~ PE360 + e4_c + Site + Age
0.539263	1.28779	0.675399	0.993128	PE(36:1)	AD Male Adjusted	AD_CTL ~ PE361 + e4_c + Site + Age
3.42127	1.79324	0.0564082	0.993128	PE(36:2)_A	AD Male Adjusted	AD_CTL ~ PE362_A + e4_c + Site + Age
0.523265	0.600764	0.383755	0.993128	PE(36:2)_B	AD Male Adjusted	AD_CTL ~ PE362_B + e4_c + Site + Age
2.0165	1.20822	0.0951223	0.993128	PE(36:3)_A	AD Male Adjusted	AD_CTL ~ PE363_A + e4_c + Site + Age
0.359777	0.541779	0.506648	0.993128	PE(36:3)_B	AD Male Adjusted	AD_CTL ~ PE363_B + e4_c + Site + Age
2.02362	1.20668	0.0935404	0.993128	PE(36:3)_C	AD Male Adjusted	AD_CTL ~ PE363_C + e4_c + Site + Age
0.428578	0.57479	0.455894	0.993128	PE(36:3)_D	AD Male Adjusted	AD_CTL ~ PE363_D + e4_c + Site + Age
0.630496	0.624423	0.312626	0.993128	PE(36:4)	AD Male Adjusted	AD_CTL ~ PE364 + e4_c + Site + Age
0.470289	1.09326	0.667072	0.993128	PE(38:1)	AD Male Adjusted	AD_CTL ~ PE381 + e4_c + Site + Age
2.442	1.72027	0.15574	0.993128	PE(38:2)	AD Male Adjusted	AD_CTL ~ PE382 + e4_c + Site + Age
2.67761	1.78841	0.134341	0.993128	PE(38:3)	AD Male Adjusted	AD_CTL ~ PE383 + e4_c + Site + Age
0.445918	1.17528	0.704379	0.993128	PE(38:4)	AD Male Adjusted	AD_CTL ~ PE384 + e4_c + Site + Age
-1.27108	0.737529	0.0848117	0.993128	PE(38:5)	AD Male Adjusted	AD_CTL ~ PE385 + e4_c + Site + Age
0.360326	0.552256	0.514103	0.993128	PE(38:6)	AD Male Adjusted	AD_CTL ~ PE386 + e4_c + Site + Age
0.406239	1.3386	0.761524	0.993128	PE(40:4)	AD Male Adjusted	AD_CTL ~ PE404 + e4_c + Site + Age
-0.0781256	1.4045	0.95564	0.993128	PE(40:5)	AD Male Adjusted	AD_CTL ~ PE405 + e4_c + Site + Age
0.262522	1.26641	0.835779	0.993128	PE(40:6)	AD Male Adjusted	AD_CTL ~ PE406 + e4_c + Site + Age
-0.322277	0.832756	0.698756	0.993128	PE(40:7)	AD Male Adjusted	AD_CTL ~ PE407 + e4_c + Site + Age
0.535301	1.09175	0.623911	0.993128	PE(42:5)	AD Male Adjusted	AD_CTL ~ PE425 + e4_c + Site + Age
0.137421	0.504428	0.785292	0.993128	PE(42:7)	AD Male Adjusted	AD_CTL ~ PE427 + e4_c + Site + Age
-0.343361	0.708884	0.628124	0.993128	PE(O-34:1)/PE(P-34:0)	AD Male Adjusted	AD_CTL ~ PEO341PEP340 + e4_c + Site + Age
-1.40509	1.01177	0.164911	0.993128	PE(O-36:0)	AD Male Adjusted	AD_CTL ~ PEO360 + e4_c + Site + Age
0.0476145	1.66158	0.977139	0.993128	PE(O-36:1)/PE(P-36:0)	AD Male Adjusted	AD_CTL ~ PEO361PEP360 + e4_c + Site + Age
0.411856	1.17964	0.726988	0.993128	PE(O-36:2)	AD Male Adjusted	AD_CTL ~ PEO362 + e4_c + Site + Age
-0.314724	0.890285	0.723706	0.993128	PE(O-36:2)/PE(P-36:1)	AD Male Adjusted	AD_CTL ~ PEO362PEP361 + e4_c + Site + Age
0.114904	1.05704	0.913437	0.993128	PE(O-36:3)	AD Male Adjusted	AD_CTL ~ PEO363 + e4_c + Site + Age
0.119007	0.840508	0.887405	0.993128	PE(O-36:3)/PE(P-36:2)	AD Male Adjusted	AD_CTL ~ PEO363PEP362 + e4_c + Site + Age
-0.737716	1.03767	0.477126	0.993128	PE(O-36:4)/PE(P-36:3)	AD Male Adjusted	AD_CTL ~ PEO364PEP363 + e4_c + Site + Age
-1.29557	0.904283	0.151942	0.993128	PE(O-36:5)/PE(P-36:4)	AD Male Adjusted	AD_CTL ~ PEO365PEP364 + e4_c + Site + Age
-0.796572	1.05777	0.451408	0.993128	PE(O-38:4)/PE(P-38:3)	AD Male Adjusted	AD_CTL ~ PEO384PEP383 + e4_c + Site + Age
-0.145333	1.07797	0.892753	0.993128	PE(O-40:4)/PE(P-40:3)	AD Male Adjusted	AD_CTL ~ PEO404PEP403 + e4_c + Site + Age
-0.376626	1.55237	0.808305	0.993128	PE(O-40:5)/PE(P-40:4)	AD Male Adjusted	AD_CTL ~ PEO405PEP404 + e4_c + Site + Age
-0.294135	1.13047	0.794718	0.993128	PE(O-40:6)/PE(P-40:5)	AD Male Adjusted	AD_CTL ~ PEO406PEP405 + e4_c + Site + Age
-1.10876	0.843907	0.1889	0.993128	PE(O-40:7)/PE(P-40:6)	AD Male Adjusted	AD_CTL ~ PEO407PEP406 + e4_c + Site + Age
0.20495	1.2731	0.872105	0.993128	PE(O-42:6)	AD Male Adjusted	AD_CTL ~ PEO426 + e4_c + Site + Age
0.123596	1.0969	0.910286	0.993128	PE(O-44:6)/PE(P-44:5)	AD Male Adjusted	AD_CTL ~ PEO446PEP445 + e4_c + Site + Age
1.94855	1.69319	0.249807	0.993128	PE(O-44:7)/PE(P-44:6)	AD Male Adjusted	AD_CTL ~ PEO447PEP446 + e4_c + Site + Age
-0.315683	0.890798	0.723052	0.993128	PE(P-36:1)	AD Male Adjusted	AD_CTL ~ PEP361 + e4_c + Site + Age
0.134879	0.843596	0.872971	0.993128	PE(P-36:2)	AD Male Adjusted	AD_CTL ~ PEP362 + e4_c + Site + Age
-0.224006	1.40311	0.873157	0.993128	PE(P-41:0)	AD Male Adjusted	AD_CTL ~ PEP410 + e4_c + Site + Age
2.69947	1.68363	0.108855	0.993128	PE(P-42:6)/PE(O-42:7)	AD Male Adjusted	AD_CTL ~ PEP426PEO427 + e4_c + Site + Age
-0.196867	0.370738	0.595409	0.993128	PI(32:1)	AD Male Adjusted	AD_CTL ~ PI321 + e4_c + Site + Age
-0.109157	0.715255	0.878704	0.993128	PI(34:1)	AD Male Adjusted	AD_CTL ~ PI341 + e4_c + Site + Age
-0.0321085	0.738916	0.96534	0.993128	PI(34:2)	AD Male Adjusted	AD_CTL ~ PI342 + e4_c + Site + Age
-0.0453396	0.889636	0.959354	0.993128	PI(36:1)	AD Male Adjusted	AD_CTL ~ PI361 + e4_c + Site + Age
0.594043	0.961401	0.536646	0.993128	PI(36:2)	AD Male Adjusted	AD_CTL ~ PI362 + e4_c + Site + Age
0.460558	0.936	0.622685	0.993128	PI(36:3)	AD Male Adjusted	AD_CTL ~ PI363 + e4_c + Site + Age
-0.135393	0.945798	0.88617	0.993128	PI(36:4)	AD Male Adjusted	AD_CTL ~ PI364 + e4_c + Site + Age
-1.34787	1.09868	0.219892	0.993128	PI(37:4)	AD Male Adjusted	AD_CTL ~ PI374 + e4_c + Site + Age
1.23294	0.880084	0.161233	0.993128	PI(38:2)	AD Male Adjusted	AD_CTL ~ PI382 + e4_c + Site + Age
2.53904	1.11147	0.0223487	0.993128	PI(38:3)	AD Male Adjusted	AD_CTL ~ PI383 + e4_c + Site + Age
0.263898	1.08234	0.807369	0.993128	PI(38:4)	AD Male Adjusted	AD_CTL ~ PI384 + e4_c + Site + Age
-0.216678	1.04633	0.835945	0.993128	PI(38:5)	AD Male Adjusted	AD_CTL ~ PI385 + e4_c + Site + Age
-0.544731	0.814095	0.503416	0.993128	PI(38:6)	AD Male Adjusted	AD_CTL ~ PI386 + e4_c + Site + Age
0.0466451	0.717189	0.948143	0.984893	Cer(d42:0)	MCI Female	MCI_CTL ~ Cerd420
-0.620927	0.811303	0.444066	0.787922	Cer(d42:1)_A	MCI Female	MCI_CTL ~ Cerd421_A
0.318717	0.77294	0.680088	0.915897	Cer(d42:1)_B	MCI Female	MCI_CTL ~ Cerd421_B
0.730984	0.620377	0.23868	0.624227	DG(34:1)	MCI Female	MCI_CTL ~ DG341
-0.232665	0.744604	0.754684	0.954195	DG(34:2)	MCI Female	MCI_CTL ~ DG342
0.82274	0.340211	0.0155922	0.257511	DG(36:2)	MCI Female	MCI_CTL ~ DG362
0.717661	0.603523	0.234392	0.624227	DG(38:1)_A	MCI Female	MCI_CTL ~ DG381_A
-0.168329	0.740989	0.820293	0.970639	LacCer(d32:1)	MCI Female	MCI_CTL ~ LacCerd321
-0.346397	0.942243	0.713149	0.935158	LacCer(d42:2)	MCI Female	MCI_CTL ~ LacCerd422
-0.724885	0.566469	0.200666	0.604253	LPC(14:0)	MCI Female	MCI_CTL ~ LPC140
-0.502064	0.567882	0.376643	0.776463	LPC(15:0)_A	MCI Female	MCI_CTL ~ LPC150_A
0.181558	0.98848	0.85427	0.976038	LPC(16:0)	MCI Female	MCI_CTL ~ LPC160
-0.632515	0.752957	0.400885	0.787922	LPC(16:1)	MCI Female	MCI_CTL ~ LPC161
1.20532	0.863187	0.162604	0.60377	LPC(18:0)	MCI Female	MCI_CTL ~ LPC180
1.75326	1.09204	0.108387	0.590304	LPC(18:1)	MCI Female	MCI_CTL ~ LPC181
0.629012	0.84875	0.458631	0.787922	LPC(18:2)	MCI Female	MCI_CTL ~ LPC182
0.52737	0.702968	0.453132	0.787922	LPC(20:3)	MCI Female	MCI_CTL ~ LPC203
0.210001	0.755408	0.781015	0.965193	LPC(20:4)	MCI Female	MCI_CTL ~ LPC204
-0.144058	0.654767	0.825861	0.970639	LPC(22:5)	MCI Female	MCI_CTL ~ LPC225
-0.212481	0.63674	0.738605	0.954195	LPC(22:6)	MCI Female	MCI_CTL ~ LPC226
0.597199	0.883763	0.499202	0.805941	LPC(O-16:0)	MCI Female	MCI_CTL ~ LPCO160
0.302041	0.86425	0.726726	0.945449	LPC(P-16:0)	MCI Female	MCI_CTL ~ LPCP160
-0.693134	0.321673	0.0311793	0.330828	PC(28:0)	MCI Female	MCI_CTL ~ PC280
-0.832677	0.561376	0.138	0.59527	PC(30:0)	MCI Female	MCI_CTL ~ PC300
-0.764161	0.436745	0.0801749	0.590304	PC(30:1)	MCI Female	MCI_CTL ~ PC301
-1.04128	0.453984	0.0218113	0.265767	PC(31:0)	MCI Female	MCI_CTL ~ PC310
-0.952178	0.414302	0.0215464	0.265767	PC(31:1)	MCI Female	MCI_CTL ~ PC311
-0.120478	1.25404	0.923463	0.984893	PC(32:0)	MCI Female	MCI_CTL ~ PC320
-1.03495	0.67951	0.127738	0.590304	PC(32:1)	MCI Female	MCI_CTL ~ PC321
-0.561014	0.711171	0.430194	0.787922	PC(32:2)	MCI Female	MCI_CTL ~ PC322
-0.826864	0.52588	0.115871	0.590304	PC(33:0)_A	MCI Female	MCI_CTL ~ PC330_A
-1.77888	0.891017	0.0458835	0.424027	PC(33:1)_A	MCI Female	MCI_CTL ~ PC331_A
-0.530217	0.223993	0.0179275	0.257511	PC(33:1)_B	MCI Female	MCI_CTL ~ PC331_B
-0.0713951	0.413873	0.863041	0.976038	PC(33:1)_C	MCI Female	MCI_CTL ~ PC331_C
-1.11485	0.788102	0.157184	0.60377	PC(33:2)	MCI Female	MCI_CTL ~ PC332
-0.617487	1.35682	0.649039	0.887462	PC(34:1)	MCI Female	MCI_CTL ~ PC341
-1.12531	1.5714	0.473916	0.792518	PC(34:2)	MCI Female	MCI_CTL ~ PC342
-0.737456	0.879043	0.401508	0.787922	PC(34:3)	MCI Female	MCI_CTL ~ PC343
-0.865999	0.673598	0.198572	0.604253	PC(34:4)	MCI Female	MCI_CTL ~ PC344
-1.36676	0.946013	0.148525	0.600692	PC(35:1)	MCI Female	MCI_CTL ~ PC351
-1.33835	0.767671	0.0812661	0.590304	PC(35:2)	MCI Female	MCI_CTL ~ PC352
-2.11171	0.973281	0.0300311	0.330828	PC(35:3)	MCI Female	MCI_CTL ~ PC353
-0.421696	0.886461	0.634283	0.883939	PC(35:4)_A	MCI Female	MCI_CTL ~ PC354_A
0.405484	1.05615	0.701034	0.925531	PC(36:1)	MCI Female	MCI_CTL ~ PC361
-0.192645	1.31661	0.88367	0.976904	PC(36:2)	MCI Female	MCI_CTL ~ PC362
-0.313743	1.45599	0.829389	0.970639	PC(36:3)	MCI Female	MCI_CTL ~ PC363
-0.88752	0.822119	0.280342	0.660112	PC(36:4)_A	MCI Female	MCI_CTL ~ PC364_A
0.902513	1.42205	0.525653	0.81914	PC(36:4)_B	MCI Female	MCI_CTL ~ PC364_B
-1.44513	0.543736	0.00786565	0.191636	PC(36:5)	MCI Female	MCI_CTL ~ PC365
-1.29151	0.492299	0.00870485	0.194408	PC(36:6)	MCI Female	MCI_CTL ~ PC366
-0.633407	0.581479	0.27602	0.660112	PC(37:2)	MCI Female	MCI_CTL ~ PC372
0.340819	0.61905	0.581941	0.84761	PC(37:4)	MCI Female	MCI_CTL ~ PC374
-2.03638	0.687133	0.00304074	0.110458	PC(37:5)	MCI Female	MCI_CTL ~ PC375
-1.06459	0.640488	0.096482	0.590304	PC(37:6)	MCI Female	MCI_CTL ~ PC376
0.161348	1.09491	0.882846	0.976904	PC(38:2)	MCI Female	MCI_CTL ~ PC382
0.645795	0.839403	0.441686	0.787922	PC(38:3)	MCI Female	MCI_CTL ~ PC383
1.55738	1.08495	0.151161	0.600692	PC(38:4)_A	MCI Female	MCI_CTL ~ PC384_A
-1.92252	1.28044	0.13324	0.59527	PC(38:5)	MCI Female	MCI_CTL ~ PC385
-0.690042	1.19391	0.563287	0.832141	PC(38:6)_A	MCI Female	MCI_CTL ~ PC386_A
-0.710924	1.19213	0.550944	0.832141	PC(38:6)_B	MCI Female	MCI_CTL ~ PC386_B
1.05975	0.601124	0.0779088	0.590304	PC(40:4)	MCI Female	MCI_CTL ~ PC404
-0.247793	0.79042	0.753904	0.954195	PC(40:5)_A	MCI Female	MCI_CTL ~ PC405_A
-0.131595	0.940919	0.888772	0.976904	PC(40:5)_B	MCI Female	MCI_CTL ~ PC405_B
0.129546	0.767467	0.865957	0.976038	PC(40:6)	MCI Female	MCI_CTL ~ PC406
-0.575066	0.825882	0.486238	0.80433	PC(40:8)	MCI Female	MCI_CTL ~ PC408
-0.78007	0.632495	0.217456	0.624227	PC(42:10)	MCI Female	MCI_CTL ~ PC4210
-0.317061	1.18144	0.788415	0.965193	PC(O-32:0)	MCI Female	MCI_CTL ~ PCO320
0.566236	0.898816	0.528708	0.81914	PC(O-34:0)	MCI Female	MCI_CTL ~ PCO340
-0.828063	1.16205	0.476102	0.792518	PC(P-32:0)/PC(O-32:1)	MCI Female	MCI_CTL ~ PCP320PCO321
-0.905	0.359633	0.0118541	0.226921	PC(P-32:1)/PC(O-32:2)	MCI Female	MCI_CTL ~ PCP321PCO322
1.01361	1.1396	0.373761	0.776463	PC(P-34:0)/PC(O-34:1)	MCI Female	MCI_CTL ~ PCP340PCO341
-0.509571	0.797013	0.522595	0.81914	PC(P-34:1)/PC(O-34:2)_A	MCI Female	MCI_CTL ~ PCP341PCO342_A
0.0417377	1.08444	0.969299	0.991871	PC(P-34:1)/PC(O-34:2)_B	MCI Female	MCI_CTL ~ PCP341PCO342_B
-0.509428	0.870344	0.558334	0.832141	PC(P-34:2)/PC(O-34:3)	MCI Female	MCI_CTL ~ PCP342PCO343
0.146267	0.760401	0.847464	0.976038	PC(P-36:1)/PC(O-36:2)_A	MCI Female	MCI_CTL ~ PCP361PCO362_A
0.628127	0.476382	0.187325	0.60377	PC(P-36:1)/PC(O-36:2)_B	MCI Female	MCI_CTL ~ PCP361PCO362_B
0.984209	0.75148	0.190299	0.60377	PC(P-36:2)/PC(O-36:3)_A	MCI Female	MCI_CTL ~ PCP362PCO363_A
-0.818887	0.530873	0.122945	0.590304	PC(P-36:2)/PC(O-36:3)_B	MCI Female	MCI_CTL ~ PCP362PCO363_B
0.0205857	0.863469	0.98098	0.991871	PC(P-36:2)/PC(O-36:3)_C	MCI Female	MCI_CTL ~ PCP362PCO363_C
1.06661	0.739178	0.149029	0.600692	PC(P-36:3)/PC(O-36:4)	MCI Female	MCI_CTL ~ PCP363PCO364
-1.16752	0.550245	0.0338531	0.336024	PC(P-36:4)/PC(O-36:5)_A	MCI Female	MCI_CTL ~ PCP364PCO365_A
1.58943	1.00874	0.115106	0.590304	PC(P-36:4)/PC(O-36:5)_B	MCI Female	MCI_CTL ~ PCP364PCO365_B
0.812081	0.981366	0.407953	0.787922	PC(P-38:3)/PC(O-38:4)	MCI Female	MCI_CTL ~ PCP383PCO384
2.67815	1.04179	0.0101491	0.209227	PC(P-38:4)/PC(O-38:5)_A	MCI Female	MCI_CTL ~ PCP384PCO385_A
0.592316	0.442949	0.181154	0.60377	PC(P-38:4)/PC(O-38:5)_B	MCI Female	MCI_CTL ~ PCP384PCO385_B
-0.710596	0.424358	0.0940283	0.590304	PC(P-38:5)/PC(O-38:6)	MCI Female	MCI_CTL ~ PCP385PCO386
0.317534	0.412525	0.441459	0.787922	PC(P-38:6)/PC(O-38:7)	MCI Female	MCI_CTL ~ PCP386PCO387
-0.129579	0.772451	0.86678	0.976038	PC(P-40:3)/PC(O-40:4)	MCI Female	MCI_CTL ~ PCP403PCO404
-1.90413	0.643191	0.0030719	0.110458	SM(d30:1)	MCI Female	MCI_CTL ~ SMd301
-1.62353	0.587354	0.00570719	0.152953	SM(d31:1)	MCI Female	MCI_CTL ~ SMd311
-0.248007	0.636246	0.696687	0.925531	SM(d32:0)	MCI Female	MCI_CTL ~ SMd320
-0.074033	1.00205	0.941104	0.984893	SM(d32:1)	MCI Female	MCI_CTL ~ SMd321
-0.897645	0.748554	0.230461	0.624227	SM(d32:2)	MCI Female	MCI_CTL ~ SMd322
-0.843506	1.054	0.423544	0.787922	SM(d33:1)	MCI Female	MCI_CTL ~ SMd331
3.5007	1.52633	0.0218167	0.265767	SM(d34:0)	MCI Female	MCI_CTL ~ SMd340
4.44309	1.57532	0.00479591	0.142812	SM(d34:1)	MCI Female	MCI_CTL ~ SMd341
3.26499	1.02592	0.00146011	0.110458	SM(d34:2)	MCI Female	MCI_CTL ~ SMd342
0.957062	0.85581	0.263434	0.64771	SM(d35:2)	MCI Female	MCI_CTL ~ SMd352
1.46195	1.04677	0.162523	0.60377	SM(d36:0)	MCI Female	MCI_CTL ~ SMd360
2.02375	1.17189	0.0841831	0.590304	SM(d36:1)	MCI Female	MCI_CTL ~ SMd361
4.04953	1.27025	0.00143273	0.110458	SM(d36:2)	MCI Female	MCI_CTL ~ SMd362
2.70226	0.919582	0.00329724	0.110458	SM(d36:3)	MCI Female	MCI_CTL ~ SMd363
-0.406457	1.03357	0.694131	0.925531	SM(d37:1)	MCI Female	MCI_CTL ~ SMd371
-0.276371	1.11216	0.803748	0.970639	SM(d38:0)	MCI Female	MCI_CTL ~ SMd380
-0.335704	1.10814	0.761932	0.954195	SM(d38:1)	MCI Female	MCI_CTL ~ SMd381
3.06207	1.2508	0.0143617	0.256597	SM(d38:2)	MCI Female	MCI_CTL ~ SMd382
-1.28921	0.846478	0.127752	0.590304	SM(d39:1)	MCI Female	MCI_CTL ~ SMd391
0.409431	0.873537	0.639281	0.883939	SM(d39:2)	MCI Female	MCI_CTL ~ SMd392
0.81594	1.02532	0.426154	0.787922	SM(d40:0)	MCI Female	MCI_CTL ~ SMd400
0.847505	1.07444	0.430237	0.787922	SM(d40:1)	MCI Female	MCI_CTL ~ SMd401
0.902861	1.23036	0.463059	0.790444	SM(d40:2)	MCI Female	MCI_CTL ~ SMd402
0.501634	0.694423	0.470064	0.792518	SM(d40:3)	MCI Female	MCI_CTL ~ SMd403
-0.0135207	0.80705	0.986633	0.991871	SM(d41:1)	MCI Female	MCI_CTL ~ SMd411
-0.0261105	0.98839	0.978925	0.991871	SM(d41:2)	MCI Female	MCI_CTL ~ SMd412
0.555922	1.05421	0.59796	0.852411	SM(d41:3)	MCI Female	MCI_CTL ~ SMd413
0.563409	0.846467	0.505666	0.811488	SM(d42:1)	MCI Female	MCI_CTL ~ SMd421
1.45068	1.23345	0.239549	0.624227	SM(d42:2)	MCI Female	MCI_CTL ~ SMd422
1.8836	1.18955	0.113318	0.590304	SM(d42:3)	MCI Female	MCI_CTL ~ SMd423
-0.403919	0.745989	0.588194	0.852087	SM(d43:1)	MCI Female	MCI_CTL ~ SMd431
-1.82887	0.772176	0.0178624	0.257511	SM(d43:2)	MCI Female	MCI_CTL ~ SMd432
-0.365436	0.528407	0.489201	0.80433	SM(d44:1)	MCI Female	MCI_CTL ~ SMd441
-0.359927	0.569391	0.527305	0.81914	SM(d44:2)	MCI Female	MCI_CTL ~ SMd442
-0.215624	0.163696	0.187764	0.60377	TG(40:0)	MCI Female	MCI_CTL ~ TG400
-0.206239	0.133462	0.122273	0.590304	TG(40:1)	MCI Female	MCI_CTL ~ TG401
-0.249803	0.187617	0.18304	0.60377	TG(42:0)	MCI Female	MCI_CTL ~ TG420
-0.225011	0.168581	0.181964	0.60377	TG(42:1)	MCI Female	MCI_CTL ~ TG421
-0.189722	0.158064	0.230028	0.624227	TG(42:2)	MCI Female	MCI_CTL ~ TG422
0.1887	0.675087	0.779847	0.965193	TG(42:3)	MCI Female	MCI_CTL ~ TG423
-0.276263	0.212579	0.193747	0.60377	TG(44:0)	MCI Female	MCI_CTL ~ TG440
-0.310156	0.221524	0.161484	0.60377	TG(44:1)	MCI Female	MCI_CTL ~ TG441
-0.225731	0.195288	0.247726	0.632686	TG(44:2)	MCI Female	MCI_CTL ~ TG442
-0.35626	0.215439	0.0981997	0.590304	TG(45:1)	MCI Female	MCI_CTL ~ TG451
-0.393924	0.247883	0.112026	0.590304	TG(46:0)	MCI Female	MCI_CTL ~ TG460
-0.365533	0.278847	0.189901	0.60377	TG(46:1)	MCI Female	MCI_CTL ~ TG461
-0.328579	0.290165	0.257472	0.638913	TG(46:2)	MCI Female	MCI_CTL ~ TG462
0.758404	0.721277	0.293041	0.677025	TG(46:3)_A	MCI Female	MCI_CTL ~ TG463_A
-0.218342	0.266025	0.411784	0.787922	TG(46:3)_B	MCI Female	MCI_CTL ~ TG463_B
1.04522	0.904555	0.247881	0.632686	TG(46:4)	MCI Female	MCI_CTL ~ TG464
0.879745	0.97333	0.366075	0.766469	TG(46:5)	MCI Female	MCI_CTL ~ TG465
-0.450343	0.280965	0.108969	0.590304	TG(47:1)	MCI Female	MCI_CTL ~ TG471
-0.416818	0.291266	0.152414	0.600692	TG(47:2)	MCI Female	MCI_CTL ~ TG472
-0.22191	0.293852	0.450143	0.787922	TG(48:0)	MCI Female	MCI_CTL ~ TG480
-0.308792	0.330749	0.350503	0.764198	TG(48:1)	MCI Female	MCI_CTL ~ TG481
-0.342194	0.373279	0.359287	0.764198	TG(48:2)	MCI Female	MCI_CTL ~ TG482
-0.252404	0.369402	0.494432	0.805941	TG(48:3)	MCI Female	MCI_CTL ~ TG483
0.607064	0.775221	0.433577	0.787922	TG(48:4)	MCI Female	MCI_CTL ~ TG484
1.42056	1.0515	0.176703	0.60377	TG(48:5)	MCI Female	MCI_CTL ~ TG485
1.74738	0.98517	0.0761154	0.590304	TG(48:6)	MCI Female	MCI_CTL ~ TG486
-0.36956	0.28385	0.192931	0.60377	TG(49:0)	MCI Female	MCI_CTL ~ TG490
-0.444105	0.372769	0.233509	0.624227	TG(49:1)	MCI Female	MCI_CTL ~ TG491
-0.425361	0.443631	0.337651	0.754086	TG(49:2)	MCI Female	MCI_CTL ~ TG492
-0.349765	0.471962	0.458641	0.787922	TG(49:3)_A	MCI Female	MCI_CTL ~ TG493_A
-0.206276	0.287333	0.472819	0.792518	TG(50:0)	MCI Female	MCI_CTL ~ TG500
0.0353885	0.408938	0.931039	0.984893	TG(50:1)	MCI Female	MCI_CTL ~ TG501
-0.00730047	0.49237	0.98817	0.991871	TG(50:2)	MCI Female	MCI_CTL ~ TG502
0.12137	0.510206	0.811971	0.970639	TG(50:3)	MCI Female	MCI_CTL ~ TG503
0.0128266	0.455756	0.977548	0.991871	TG(50:4)	MCI Female	MCI_CTL ~ TG504
-0.20021	0.375509	0.593916	0.852411	TG(50:5)_B	MCI Female	MCI_CTL ~ TG505_B
-0.318013	0.344136	0.355439	0.764198	TG(50:6)_B	MCI Female	MCI_CTL ~ TG506_B
-0.329697	0.389923	0.397807	0.787922	TG(51:1)	MCI Female	MCI_CTL ~ TG511
-0.259865	0.54024	0.630504	0.883939	TG(51:2)	MCI Female	MCI_CTL ~ TG512
0.164307	0.605262	0.786034	0.965193	TG(51:3)	MCI Female	MCI_CTL ~ TG513
-0.0484371	0.527867	0.926889	0.984893	TG(51:4)_A	MCI Female	MCI_CTL ~ TG514_A
0.412737	0.678696	0.5431	0.831718	TG(51:5)	MCI Female	MCI_CTL ~ TG515
-0.243977	0.262091	0.351913	0.764198	TG(52:0)	MCI Female	MCI_CTL ~ TG520
-0.0163079	0.353557	0.96321	0.991871	TG(52:1)	MCI Female	MCI_CTL ~ TG521
0.790739	0.580074	0.172829	0.60377	TG(52:2)	MCI Female	MCI_CTL ~ TG522
0.893055	0.601127	0.137376	0.59527	TG(52:3)	MCI Female	MCI_CTL ~ TG523
0.808889	0.548013	0.139933	0.59527	TG(52:4)	MCI Female	MCI_CTL ~ TG524
0.373448	0.489696	0.445694	0.787922	TG(52:5)	MCI Female	MCI_CTL ~ TG525
-0.176525	0.402622	0.661068	0.894779	TG(52:6)_A	MCI Female	MCI_CTL ~ TG526_A
-0.397628	0.327029	0.22403	0.624227	TG(52:7)_A	MCI Female	MCI_CTL ~ TG527_A
-0.238082	0.298504	0.425112	0.787922	TG(53:1)	MCI Female	MCI_CTL ~ TG531
0.0345036	0.492348	0.94413	0.984893	TG(53:2)	MCI Female	MCI_CTL ~ TG532
0.539459	0.529052	0.307885	0.699465	TG(53:3)	MCI Female	MCI_CTL ~ TG533
0.102253	0.547422	0.851826	0.976038	TG(53:4)_A	MCI Female	MCI_CTL ~ TG534_A
-0.105187	0.485102	0.828337	0.970639	TG(53:5)_A	MCI Female	MCI_CTL ~ TG535_A
-0.202036	0.238945	0.397814	0.787922	TG(54:0)	MCI Female	MCI_CTL ~ TG540
-0.0490423	0.328506	0.881326	0.976904	TG(54:1)	MCI Female	MCI_CTL ~ TG541
0.410029	0.452799	0.365179	0.766469	TG(54:2)	MCI Female	MCI_CTL ~ TG542
0.849689	0.553612	0.124831	0.590304	TG(54:3)	MCI Female	MCI_CTL ~ TG543
0.834157	0.539839	0.122299	0.590304	TG(54:4)	MCI Female	MCI_CTL ~ TG544
0.429489	0.495097	0.385677	0.787922	TG(54:5)_A	MCI Female	MCI_CTL ~ TG545_A
0.788482	0.543006	0.146482	0.600692	TG(54:5)_B	MCI Female	MCI_CTL ~ TG545_B
0.116761	0.381258	0.759413	0.954195	TG(54:6)_A	MCI Female	MCI_CTL ~ TG546_A
0.234613	0.501433	0.639867	0.883939	TG(54:6)_B	MCI Female	MCI_CTL ~ TG546_B
-0.27708	0.408554	0.497648	0.805941	TG(54:7)_A	MCI Female	MCI_CTL ~ TG547_A
-0.331139	0.340746	0.331147	0.745776	TG(54:8)_A	MCI Female	MCI_CTL ~ TG548_A
-0.491246	0.455475	0.280794	0.660112	TG(55:2)	MCI Female	MCI_CTL ~ TG552
0.562754	0.262574	0.0320953	0.330828	TG(55:4)	MCI Female	MCI_CTL ~ TG554
-0.0239143	0.240678	0.920851	0.984893	TG(56:0)	MCI Female	MCI_CTL ~ TG560
-0.126225	0.285812	0.658753	0.894779	TG(56:1)_B	MCI Female	MCI_CTL ~ TG561_B
-0.115567	0.380517	0.761349	0.954195	TG(56:2)	MCI Female	MCI_CTL ~ TG562
0.00385323	0.543987	0.994348	0.994348	TG(56:3)_B	MCI Female	MCI_CTL ~ TG563_B
0.37211	0.623416	0.550581	0.832141	TG(56:6)	MCI Female	MCI_CTL ~ TG566
-0.0380122	0.54384	0.944277	0.984893	TG(56:7)	MCI Female	MCI_CTL ~ TG567
-0.105048	0.446504	0.814001	0.970639	TG(56:8)	MCI Female	MCI_CTL ~ TG568
-0.238077	0.377972	0.528773	0.81914	TG(56:9)	MCI Female	MCI_CTL ~ TG569
-0.0222801	0.291963	0.939172	0.984893	TG(58:1)	MCI Female	MCI_CTL ~ TG581
-0.231474	0.402377	0.565111	0.832141	TG(58:10)	MCI Female	MCI_CTL ~ TG5810
-0.365559	0.269278	0.174604	0.60377	TG(58:11)	MCI Female	MCI_CTL ~ TG5811
-0.0763308	0.303401	0.801362	0.970639	TG(58:2)	MCI Female	MCI_CTL ~ TG582
-0.179261	0.323213	0.579153	0.84761	TG(58:3)	MCI Female	MCI_CTL ~ TG583
-0.385711	0.418854	0.357117	0.764198	TG(58:4)	MCI Female	MCI_CTL ~ TG584
-1.09864	1.00759	0.275557	0.660112	PA(34:2)	MCI Female	MCI_CTL ~ PA342
-1.18853	0.76333	0.119463	0.590304	PA(O-35:1)	MCI Female	MCI_CTL ~ PAO351
1.88752	0.942616	0.045239	0.424027	PA(O-38:2)	MCI Female	MCI_CTL ~ PAO382
0.713054	0.670646	0.287675	0.670408	PA(P-38:2)	MCI Female	MCI_CTL ~ PAP382
-1.12715	1.51225	0.45606	0.787922	PE(34:0)	MCI Female	MCI_CTL ~ PE340
-1.22792	0.734906	0.0947492	0.590304	PE(34:1)	MCI Female	MCI_CTL ~ PE341
-1.38047	0.718232	0.0546014	0.472038	PE(35:0)	MCI Female	MCI_CTL ~ PE350
-1.96809	0.833804	0.0182564	0.257511	PE(35:1)	MCI Female	MCI_CTL ~ PE351
-1.41308	0.722417	0.0504607	0.450782	PE(35:2)	MCI Female	MCI_CTL ~ PE352
-3.63331	4.33089	0.401509	0.787922	PE(36:0)	MCI Female	MCI_CTL ~ PE360
-1.43154	1.17073	0.221413	0.624227	PE(36:1)	MCI Female	MCI_CTL ~ PE361
-1.62664	1.41881	0.251597	0.634806	PE(36:2)_A	MCI Female	MCI_CTL ~ PE362_A
-0.790997	0.534391	0.138824	0.59527	PE(36:2)_B	MCI Female	MCI_CTL ~ PE362_B
-1.60776	0.931743	0.084431	0.590304	PE(36:3)_A	MCI Female	MCI_CTL ~ PE363_A
-0.63393	0.468339	0.175873	0.60377	PE(36:3)_B	MCI Female	MCI_CTL ~ PE363_B
-1.61777	0.931641	0.0824799	0.590304	PE(36:3)_C	MCI Female	MCI_CTL ~ PE363_C
-0.550138	0.499686	0.270911	0.660038	PE(36:3)_D	MCI Female	MCI_CTL ~ PE363_D
-0.214948	0.69874	0.758369	0.954195	PE(36:4)	MCI Female	MCI_CTL ~ PE364
0.105081	1.15094	0.927254	0.984893	PE(38:1)	MCI Female	MCI_CTL ~ PE381
-0.813196	1.39958	0.561222	0.832141	PE(38:2)	MCI Female	MCI_CTL ~ PE382
-0.796583	1.59278	0.61699	0.874886	PE(38:3)	MCI Female	MCI_CTL ~ PE383
0.595909	1.21605	0.624109	0.880322	PE(38:4)	MCI Female	MCI_CTL ~ PE384
-1.69415	0.556877	0.00234828	0.110458	PE(38:5)	MCI Female	MCI_CTL ~ PE385
-0.896965	0.561115	0.109923	0.590304	PE(38:6)	MCI Female	MCI_CTL ~ PE386
1.53963	1.26615	0.223985	0.624227	PE(40:4)	MCI Female	MCI_CTL ~ PE404
-2.86293	1.32868	0.031184	0.330828	PE(40:5)	MCI Female	MCI_CTL ~ PE405
-1.56215	1.14181	0.171269	0.60377	PE(40:6)	MCI Female	MCI_CTL ~ PE406
-2.01581	0.684643	0.00323671	0.110458	PE(40:7)	MCI Female	MCI_CTL ~ PE407
-0.751115	0.984968	0.445715	0.787922	PE(42:5)	MCI Female	MCI_CTL ~ PE425
-0.176132	0.33373	0.597661	0.852411	PE(42:7)	MCI Female	MCI_CTL ~ PE427
-0.316159	0.508937	0.534459	0.823189	PE(O-34:1)/PE(P-34:0)	MCI Female	MCI_CTL ~ PEO341PEP340
0.68372	0.907806	0.451356	0.787922	PE(O-36:0)	MCI Female	MCI_CTL ~ PEO360
0.373717	1.39461	0.788721	0.965193	PE(O-36:1)/PE(P-36:0)	MCI Female	MCI_CTL ~ PEO361PEP360
-0.0639794	0.983286	0.948121	0.984893	PE(O-36:2)	MCI Female	MCI_CTL ~ PEO362
0.0830577	0.762861	0.9133	0.984893	PE(O-36:2)/PE(P-36:1)	MCI Female	MCI_CTL ~ PEO362PEP361
-0.266787	0.844963	0.752201	0.954195	PE(O-36:3)	MCI Female	MCI_CTL ~ PEO363
-0.0957579	0.688715	0.88942	0.976904	PE(O-36:3)/PE(P-36:2)	MCI Female	MCI_CTL ~ PEO363PEP362
0.161383	0.731076	0.82529	0.970639	PE(O-36:4)/PE(P-36:3)	MCI Female	MCI_CTL ~ PEO364PEP363
0.650437	0.700317	0.353006	0.764198	PE(O-36:5)/PE(P-36:4)	MCI Female	MCI_CTL ~ PEO365PEP364
1.30307	0.794155	0.100833	0.590304	PE(O-38:4)/PE(P-38:3)	MCI Female	MCI_CTL ~ PEO384PEP383
1.04968	0.892219	0.239401	0.624227	PE(O-40:4)/PE(P-40:3)	MCI Female	MCI_CTL ~ PEO404PEP403
-0.261666	1.49887	0.861413	0.976038	PE(O-40:5)/PE(P-40:4)	MCI Female	MCI_CTL ~ PEO405PEP404
-3.70349	1.14101	0.00117119	0.110458	PE(O-40:6)/PE(P-40:5)	MCI Female	MCI_CTL ~ PEO406PEP405
-0.696126	0.682823	0.307974	0.699465	PE(O-40:7)/PE(P-40:6)	MCI Female	MCI_CTL ~ PEO407PEP406
-1.39922	1.12441	0.213351	0.624227	PE(O-42:6)	MCI Female	MCI_CTL ~ PEO426
0.526658	1.1451	0.645571	0.887246	PE(O-44:6)/PE(P-44:5)	MCI Female	MCI_CTL ~ PEO446PEP445
-0.521318	1.35797	0.701055	0.925531	PE(O-44:7)/PE(P-44:6)	MCI Female	MCI_CTL ~ PEO447PEP446
0.0719442	0.76211	0.92479	0.984893	PE(P-36:1)	MCI Female	MCI_CTL ~ PEP361
-0.0957579	0.688715	0.88942	0.976904	PE(P-36:2)	MCI Female	MCI_CTL ~ PEP362
-0.0362677	1.1282	0.974355	0.991871	PE(P-41:0)	MCI Female	MCI_CTL ~ PEP410
-1.71598	1.44282	0.234311	0.624227	PE(P-42:6)/PE(O-42:7)	MCI Female	MCI_CTL ~ PEP426PEO427
-0.447026	0.347124	0.197816	0.604253	PI(32:1)	MCI Female	MCI_CTL ~ PI321
-0.409007	0.637796	0.52134	0.81914	PI(34:1)	MCI Female	MCI_CTL ~ PI341
0.0534432	0.584978	0.927207	0.984893	PI(34:2)	MCI Female	MCI_CTL ~ PI342
-0.274235	0.751921	0.715326	0.935158	PI(36:1)	MCI Female	MCI_CTL ~ PI361
0.0192864	0.826359	0.98138	0.991871	PI(36:2)	MCI Female	MCI_CTL ~ PI362
-0.129027	0.668057	0.846851	0.976038	PI(36:3)	MCI Female	MCI_CTL ~ PI363
0.583169	0.726809	0.422339	0.787922	PI(36:4)	MCI Female	MCI_CTL ~ PI364
0.169173	0.919202	0.853979	0.976038	PI(37:4)	MCI Female	MCI_CTL ~ PI374
-0.712385	0.623798	0.253449	0.634806	PI(38:2)	MCI Female	MCI_CTL ~ PI382
-0.459928	0.786445	0.558669	0.832141	PI(38:3)	MCI Female	MCI_CTL ~ PI383
1.09202	0.929206	0.239908	0.624227	PI(38:4)	MCI Female	MCI_CTL ~ PI384
-0.172322	0.772953	0.823583	0.970639	PI(38:5)	MCI Female	MCI_CTL ~ PI385
-0.951032	0.611297	0.119765	0.590304	PI(38:6)	MCI Female	MCI_CTL ~ PI386
0.780617	0.906072	0.388941	0.913571	Cer(d42:0)	MCI Female Adjusted	MCI_CTL ~ Cerd420 + e4_c + Site + Age
0.75628	1.08712	0.486633	0.913571	Cer(d42:1)_A	MCI Female Adjusted	MCI_CTL ~ Cerd421_A + e4_c + Site + Age
1.20122	0.943218	0.202829	0.913571	Cer(d42:1)_B	MCI Female Adjusted	MCI_CTL ~ Cerd421_B + e4_c + Site + Age
0.672857	0.817191	0.410293	0.913571	DG(34:1)	MCI Female Adjusted	MCI_CTL ~ DG341 + e4_c + Site + Age
0.759304	1.00523	0.450037	0.913571	DG(34:2)	MCI Female Adjusted	MCI_CTL ~ DG342 + e4_c + Site + Age
0.527324	0.424945	0.214634	0.913571	DG(36:2)	MCI Female Adjusted	MCI_CTL ~ DG362 + e4_c + Site + Age
0.563744	0.731458	0.440877	0.913571	DG(38:1)_A	MCI Female Adjusted	MCI_CTL ~ DG381_A + e4_c + Site + Age
0.847802	0.978814	0.386407	0.913571	LacCer(d32:1)	MCI Female Adjusted	MCI_CTL ~ LacCerd321 + e4_c + Site + Age
0.295223	1.14427	0.796406	0.939441	LacCer(d42:2)	MCI Female Adjusted	MCI_CTL ~ LacCerd422 + e4_c + Site + Age
0.535549	0.836378	0.521965	0.913571	LPC(14:0)	MCI Female Adjusted	MCI_CTL ~ LPC140 + e4_c + Site + Age
0.529459	0.816679	0.516786	0.913571	LPC(15:0)_A	MCI Female Adjusted	MCI_CTL ~ LPC150_A + e4_c + Site + Age
-0.123427	1.23191	0.920192	0.962204	LPC(16:0)	MCI Female Adjusted	MCI_CTL ~ LPC160 + e4_c + Site + Age
0.794677	1.01983	0.435846	0.913571	LPC(16:1)	MCI Female Adjusted	MCI_CTL ~ LPC161 + e4_c + Site + Age
1.39055	1.12919	0.21815	0.913571	LPC(18:0)	MCI Female Adjusted	MCI_CTL ~ LPC180 + e4_c + Site + Age
1.50067	1.35143	0.266815	0.913571	LPC(18:1)	MCI Female Adjusted	MCI_CTL ~ LPC181 + e4_c + Site + Age
1.33194	1.08888	0.221245	0.913571	LPC(18:2)	MCI Female Adjusted	MCI_CTL ~ LPC182 + e4_c + Site + Age
1.17042	0.934704	0.210505	0.913571	LPC(20:3)	MCI Female Adjusted	MCI_CTL ~ LPC203 + e4_c + Site + Age
0.58082	0.992219	0.558296	0.913571	LPC(20:4)	MCI Female Adjusted	MCI_CTL ~ LPC204 + e4_c + Site + Age
0.454398	0.875301	0.603667	0.913571	LPC(22:5)	MCI Female Adjusted	MCI_CTL ~ LPC225 + e4_c + Site + Age
0.666112	0.897037	0.457742	0.913571	LPC(22:6)	MCI Female Adjusted	MCI_CTL ~ LPC226 + e4_c + Site + Age
1.8096	1.16945	0.121767	0.913571	LPC(O-16:0)	MCI Female Adjusted	MCI_CTL ~ LPCO160 + e4_c + Site + Age
1.08871	1.0858	0.316012	0.913571	LPC(P-16:0)	MCI Female Adjusted	MCI_CTL ~ LPCP160 + e4_c + Site + Age
0.0453831	0.460427	0.921482	0.962204	PC(28:0)	MCI Female Adjusted	MCI_CTL ~ PC280 + e4_c + Site + Age
0.425294	0.806604	0.598009	0.913571	PC(30:0)	MCI Female Adjusted	MCI_CTL ~ PC300 + e4_c + Site + Age
0.513114	0.642564	0.424557	0.913571	PC(30:1)	MCI Female Adjusted	MCI_CTL ~ PC301 + e4_c + Site + Age
-0.31383	0.669402	0.639198	0.913571	PC(31:0)	MCI Female Adjusted	MCI_CTL ~ PC310 + e4_c + Site + Age
0.0415042	0.615947	0.946277	0.975393	PC(31:1)	MCI Female Adjusted	MCI_CTL ~ PC311 + e4_c + Site + Age
1.29734	1.69254	0.443377	0.913571	PC(32:0)	MCI Female Adjusted	MCI_CTL ~ PC320 + e4_c + Site + Age
0.569433	0.928773	0.539809	0.913571	PC(32:1)	MCI Female Adjusted	MCI_CTL ~ PC321 + e4_c + Site + Age
0.679678	0.930803	0.465264	0.913571	PC(32:2)	MCI Female Adjusted	MCI_CTL ~ PC322 + e4_c + Site + Age
0.599957	0.812039	0.460012	0.913571	PC(33:0)_A	MCI Female Adjusted	MCI_CTL ~ PC330_A + e4_c + Site + Age
0.357811	1.33674	0.788949	0.939441	PC(33:1)_A	MCI Female Adjusted	MCI_CTL ~ PC331_A + e4_c + Site + Age
-0.1242	0.316878	0.695094	0.926793	PC(33:1)_B	MCI Female Adjusted	MCI_CTL ~ PC331_B + e4_c + Site + Age
0.598057	0.549196	0.276168	0.913571	PC(33:1)_C	MCI Female Adjusted	MCI_CTL ~ PC331_C + e4_c + Site + Age
-0.530054	1.07812	0.62297	0.913571	PC(33:2)	MCI Female Adjusted	MCI_CTL ~ PC332 + e4_c + Site + Age
1.2757	1.8046	0.479619	0.913571	PC(34:1)	MCI Female Adjusted	MCI_CTL ~ PC341 + e4_c + Site + Age
0.915224	2.05783	0.6565	0.913571	PC(34:2)	MCI Female Adjusted	MCI_CTL ~ PC342 + e4_c + Site + Age
0.672412	1.1398	0.55523	0.913571	PC(34:3)	MCI Female Adjusted	MCI_CTL ~ PC343 + e4_c + Site + Age
0.280135	0.900263	0.755672	0.939441	PC(34:4)	MCI Female Adjusted	MCI_CTL ~ PC344 + e4_c + Site + Age
0.331815	1.3038	0.799111	0.939441	PC(35:1)	MCI Female Adjusted	MCI_CTL ~ PC351 + e4_c + Site + Age
-0.779518	1.06939	0.466038	0.913571	PC(35:2)	MCI Female Adjusted	MCI_CTL ~ PC352 + e4_c + Site + Age
-1.74425	1.3439	0.194323	0.913571	PC(35:3)	MCI Female Adjusted	MCI_CTL ~ PC353 + e4_c + Site + Age
-0.394665	1.16065	0.733827	0.939441	PC(35:4)_A	MCI Female Adjusted	MCI_CTL ~ PC354_A + e4_c + Site + Age
2.09895	1.34404	0.118366	0.913571	PC(36:1)	MCI Female Adjusted	MCI_CTL ~ PC361 + e4_c + Site + Age
1.11167	1.71773	0.517518	0.913571	PC(36:2)	MCI Female Adjusted	MCI_CTL ~ PC362 + e4_c + Site + Age
-0.431931	1.77275	0.807501	0.939441	PC(36:3)	MCI Female Adjusted	MCI_CTL ~ PC363 + e4_c + Site + Age
-0.247769	1.06577	0.816166	0.939441	PC(36:4)_A	MCI Female Adjusted	MCI_CTL ~ PC364_A + e4_c + Site + Age
0.555695	1.80133	0.757708	0.939441	PC(36:4)_B	MCI Female Adjusted	MCI_CTL ~ PC364_B + e4_c + Site + Age
-0.274515	0.836344	0.742736	0.939441	PC(36:5)	MCI Female Adjusted	MCI_CTL ~ PC365 + e4_c + Site + Age
-0.559305	0.734593	0.44643	0.913571	PC(36:6)	MCI Female Adjusted	MCI_CTL ~ PC366 + e4_c + Site + Age
-0.148392	0.780938	0.849295	0.954821	PC(37:2)	MCI Female Adjusted	MCI_CTL ~ PC372 + e4_c + Site + Age
-0.203815	0.776708	0.793007	0.939441	PC(37:4)	MCI Female Adjusted	MCI_CTL ~ PC374 + e4_c + Site + Age
-0.82948	0.995385	0.404661	0.913571	PC(37:5)	MCI Female Adjusted	MCI_CTL ~ PC375 + e4_c + Site + Age
-0.583929	0.910835	0.521463	0.913571	PC(37:6)	MCI Female Adjusted	MCI_CTL ~ PC376 + e4_c + Site + Age
0.325172	1.36042	0.811088	0.939441	PC(38:2)	MCI Female Adjusted	MCI_CTL ~ PC382 + e4_c + Site + Age
0.733691	1.01815	0.471147	0.913571	PC(38:3)	MCI Female Adjusted	MCI_CTL ~ PC383 + e4_c + Site + Age
0.943123	1.33322	0.479315	0.913571	PC(38:4)_A	MCI Female Adjusted	MCI_CTL ~ PC384_A + e4_c + Site + Age
0.238787	1.63682	0.884013	0.961125	PC(38:5)	MCI Female Adjusted	MCI_CTL ~ PC385 + e4_c + Site + Age
0.290584	1.59268	0.85523	0.954821	PC(38:6)_A	MCI Female Adjusted	MCI_CTL ~ PC386_A + e4_c + Site + Age
0.28568	1.58744	0.857182	0.954821	PC(38:6)_B	MCI Female Adjusted	MCI_CTL ~ PC386_B + e4_c + Site + Age
0.821389	0.756391	0.277509	0.913571	PC(40:4)	MCI Female Adjusted	MCI_CTL ~ PC404 + e4_c + Site + Age
1.44057	1.10428	0.192052	0.913571	PC(40:5)_A	MCI Female Adjusted	MCI_CTL ~ PC405_A + e4_c + Site + Age
-0.0391699	1.13312	0.972424	0.985176	PC(40:5)_B	MCI Female Adjusted	MCI_CTL ~ PC405_B + e4_c + Site + Age
0.915198	1.02064	0.369886	0.913571	PC(40:6)	MCI Female Adjusted	MCI_CTL ~ PC406 + e4_c + Site + Age
0.153854	1.07137	0.885813	0.961125	PC(40:8)	MCI Female Adjusted	MCI_CTL ~ PC408 + e4_c + Site + Age
-0.266173	0.848718	0.753812	0.939441	PC(42:10)	MCI Female Adjusted	MCI_CTL ~ PC4210 + e4_c + Site + Age
1.56025	1.50033	0.29837	0.913571	PC(O-32:0)	MCI Female Adjusted	MCI_CTL ~ PCO320 + e4_c + Site + Age
1.89764	1.14775	0.0982574	0.913571	PC(O-34:0)	MCI Female Adjusted	MCI_CTL ~ PCO340 + e4_c + Site + Age
2.04632	1.53131	0.181446	0.913571	PC(P-32:0)/PC(O-32:1)	MCI Female Adjusted	MCI_CTL ~ PCP320PCO321 + e4_c + Site + Age
-0.30227	0.425543	0.477507	0.913571	PC(P-32:1)/PC(O-32:2)	MCI Female Adjusted	MCI_CTL ~ PCP321PCO322 + e4_c + Site + Age
2.08115	1.39898	0.136853	0.913571	PC(P-34:0)/PC(O-34:1)	MCI Female Adjusted	MCI_CTL ~ PCP340PCO341 + e4_c + Site + Age
0.859231	1.04612	0.411446	0.913571	PC(P-34:1)/PC(O-34:2)_A	MCI Female Adjusted	MCI_CTL ~ PCP341PCO342_A + e4_c + Site + Age
2.45627	1.4304	0.0859445	0.913571	PC(P-34:1)/PC(O-34:2)_B	MCI Female Adjusted	MCI_CTL ~ PCP341PCO342_B + e4_c + Site + Age
0.729453	1.0891	0.503001	0.913571	PC(P-34:2)/PC(O-34:3)	MCI Female Adjusted	MCI_CTL ~ PCP342PCO343 + e4_c + Site + Age
1.07273	0.986116	0.276667	0.913571	PC(P-36:1)/PC(O-36:2)_A	MCI Female Adjusted	MCI_CTL ~ PCP361PCO362_A + e4_c + Site + Age
1.0423	0.620383	0.0929409	0.913571	PC(P-36:1)/PC(O-36:2)_B	MCI Female Adjusted	MCI_CTL ~ PCP361PCO362_B + e4_c + Site + Age
0.735148	0.976727	0.451651	0.913571	PC(P-36:2)/PC(O-36:3)_A	MCI Female Adjusted	MCI_CTL ~ PCP362PCO363_A + e4_c + Site + Age
-0.340014	0.747386	0.649154	0.913571	PC(P-36:2)/PC(O-36:3)_B	MCI Female Adjusted	MCI_CTL ~ PCP362PCO363_B + e4_c + Site + Age
0.570499	1.09571	0.602599	0.913571	PC(P-36:2)/PC(O-36:3)_C	MCI Female Adjusted	MCI_CTL ~ PCP362PCO363_C + e4_c + Site + Age
1.49696	1.00177	0.135093	0.913571	PC(P-36:3)/PC(O-36:4)	MCI Female Adjusted	MCI_CTL ~ PCP363PCO364 + e4_c + Site + Age
-0.143903	0.776415	0.85296	0.954821	PC(P-36:4)/PC(O-36:5)_A	MCI Female Adjusted	MCI_CTL ~ PCP364PCO365_A + e4_c + Site + Age
2.12684	1.29235	0.0998204	0.913571	PC(P-36:4)/PC(O-36:5)_B	MCI Female Adjusted	MCI_CTL ~ PCP364PCO365_B + e4_c + Site + Age
1.81635	1.30422	0.163719	0.913571	PC(P-38:3)/PC(O-38:4)	MCI Female Adjusted	MCI_CTL ~ PCP383PCO384 + e4_c + Site + Age
2.3232	1.32736	0.0800766	0.913571	PC(P-38:4)/PC(O-38:5)_A	MCI Female Adjusted	MCI_CTL ~ PCP384PCO385_A + e4_c + Site + Age
0.416223	0.580324	0.473235	0.913571	PC(P-38:4)/PC(O-38:5)_B	MCI Female Adjusted	MCI_CTL ~ PCP384PCO385_B + e4_c + Site + Age
-0.51032	0.598629	0.393947	0.913571	PC(P-38:5)/PC(O-38:6)	MCI Female Adjusted	MCI_CTL ~ PCP385PCO386 + e4_c + Site + Age
-0.100723	0.471298	0.83077	0.947432	PC(P-38:6)/PC(O-38:7)	MCI Female Adjusted	MCI_CTL ~ PCP386PCO387 + e4_c + Site + Age
1.27515	1.00906	0.206338	0.913571	PC(P-40:3)/PC(O-40:4)	MCI Female Adjusted	MCI_CTL ~ PCP403PCO404 + e4_c + Site + Age
-0.79792	0.912283	0.38177	0.913571	SM(d30:1)	MCI Female Adjusted	MCI_CTL ~ SMd301 + e4_c + Site + Age
-0.91143	0.679941	0.180098	0.913571	SM(d31:1)	MCI Female Adjusted	MCI_CTL ~ SMd311 + e4_c + Site + Age
0.794914	0.811248	0.327153	0.913571	SM(d32:0)	MCI Female Adjusted	MCI_CTL ~ SMd320 + e4_c + Site + Age
1.57219	1.27374	0.217086	0.913571	SM(d32:1)	MCI Female Adjusted	MCI_CTL ~ SMd321 + e4_c + Site + Age
0.0159311	1.01948	0.987532	0.993926	SM(d32:2)	MCI Female Adjusted	MCI_CTL ~ SMd322 + e4_c + Site + Age
1.52621	1.39028	0.272307	0.913571	SM(d33:1)	MCI Female Adjusted	MCI_CTL ~ SMd331 + e4_c + Site + Age
3.73242	1.8358	0.0420393	0.913571	SM(d34:0)	MCI Female Adjusted	MCI_CTL ~ SMd340 + e4_c + Site + Age
5.32866	1.90923	0.00525453	0.913571	SM(d34:1)	MCI Female Adjusted	MCI_CTL ~ SMd341 + e4_c + Site + Age
2.8045	1.19681	0.0191132	0.913571	SM(d34:2)	MCI Female Adjusted	MCI_CTL ~ SMd342 + e4_c + Site + Age
1.18927	1.0719	0.267218	0.913571	SM(d35:2)	MCI Female Adjusted	MCI_CTL ~ SMd352 + e4_c + Site + Age
2.29033	1.29166	0.0762008	0.913571	SM(d36:0)	MCI Female Adjusted	MCI_CTL ~ SMd360 + e4_c + Site + Age
2.69958	1.45003	0.0626391	0.913571	SM(d36:1)	MCI Female Adjusted	MCI_CTL ~ SMd361 + e4_c + Site + Age
3.81898	1.48463	0.010101	0.913571	SM(d36:2)	MCI Female Adjusted	MCI_CTL ~ SMd362 + e4_c + Site + Age
1.82586	1.10709	0.0990984	0.913571	SM(d36:3)	MCI Female Adjusted	MCI_CTL ~ SMd363 + e4_c + Site + Age
0.122892	1.23161	0.920517	0.962204	SM(d37:1)	MCI Female Adjusted	MCI_CTL ~ SMd371 + e4_c + Site + Age
1.05588	1.3637	0.438768	0.913571	SM(d38:0)	MCI Female Adjusted	MCI_CTL ~ SMd380 + e4_c + Site + Age
0.777824	1.34554	0.563212	0.913571	SM(d38:1)	MCI Female Adjusted	MCI_CTL ~ SMd381 + e4_c + Site + Age
2.01026	1.49231	0.177954	0.913571	SM(d38:2)	MCI Female Adjusted	MCI_CTL ~ SMd382 + e4_c + Site + Age
-0.141997	1.07554	0.894965	0.962204	SM(d39:1)	MCI Female Adjusted	MCI_CTL ~ SMd391 + e4_c + Site + Age
1.11135	1.10146	0.312985	0.913571	SM(d39:2)	MCI Female Adjusted	MCI_CTL ~ SMd392 + e4_c + Site + Age
2.01829	1.29644	0.11952	0.913571	SM(d40:0)	MCI Female Adjusted	MCI_CTL ~ SMd400 + e4_c + Site + Age
1.98712	1.349	0.140741	0.913571	SM(d40:1)	MCI Female Adjusted	MCI_CTL ~ SMd401 + e4_c + Site + Age
2.03195	1.52276	0.182075	0.913571	SM(d40:2)	MCI Female Adjusted	MCI_CTL ~ SMd402 + e4_c + Site + Age
1.24211	0.885891	0.160884	0.913571	SM(d40:3)	MCI Female Adjusted	MCI_CTL ~ SMd403 + e4_c + Site + Age
0.535465	1.03008	0.603181	0.913571	SM(d41:1)	MCI Female Adjusted	MCI_CTL ~ SMd411 + e4_c + Site + Age
0.707853	1.22871	0.56455	0.913571	SM(d41:2)	MCI Female Adjusted	MCI_CTL ~ SMd412 + e4_c + Site + Age
1.60739	1.32848	0.226299	0.913571	SM(d41:3)	MCI Female Adjusted	MCI_CTL ~ SMd413 + e4_c + Site + Age
1.42682	1.05287	0.175361	0.913571	SM(d42:1)	MCI Female Adjusted	MCI_CTL ~ SMd421 + e4_c + Site + Age
1.93961	1.51983	0.201887	0.913571	SM(d42:2)	MCI Female Adjusted	MCI_CTL ~ SMd422 + e4_c + Site + Age
1.60227	1.45265	0.270029	0.913571	SM(d42:3)	MCI Female Adjusted	MCI_CTL ~ SMd423 + e4_c + Site + Age
0.507534	0.947437	0.592171	0.913571	SM(d43:1)	MCI Female Adjusted	MCI_CTL ~ SMd431 + e4_c + Site + Age
-0.96699	1.04536	0.354948	0.913571	SM(d43:2)	MCI Female Adjusted	MCI_CTL ~ SMd432 + e4_c + Site + Age
0.499275	0.704119	0.478276	0.913571	SM(d44:1)	MCI Female Adjusted	MCI_CTL ~ SMd441 + e4_c + Site + Age
0.465999	0.790046	0.555299	0.913571	SM(d44:2)	MCI Female Adjusted	MCI_CTL ~ SMd442 + e4_c + Site + Age
0.11599	0.218208	0.595034	0.913571	TG(40:0)	MCI Female Adjusted	MCI_CTL ~ TG400 + e4_c + Site + Age
0.157859	0.179888	0.380194	0.913571	TG(40:1)	MCI Female Adjusted	MCI_CTL ~ TG401 + e4_c + Site + Age
0.229265	0.252558	0.363998	0.913571	TG(42:0)	MCI Female Adjusted	MCI_CTL ~ TG420 + e4_c + Site + Age
0.175286	0.226864	0.43973	0.913571	TG(42:1)	MCI Female Adjusted	MCI_CTL ~ TG421 + e4_c + Site + Age
0.191684	0.215926	0.374687	0.913571	TG(42:2)	MCI Female Adjusted	MCI_CTL ~ TG422 + e4_c + Site + Age
0.369948	0.833316	0.657081	0.913571	TG(42:3)	MCI Female Adjusted	MCI_CTL ~ TG423 + e4_c + Site + Age
0.284039	0.287026	0.322372	0.913571	TG(44:0)	MCI Female Adjusted	MCI_CTL ~ TG440 + e4_c + Site + Age
0.204019	0.300326	0.496932	0.913571	TG(44:1)	MCI Female Adjusted	MCI_CTL ~ TG441 + e4_c + Site + Age
0.200488	0.260774	0.442001	0.913571	TG(44:2)	MCI Female Adjusted	MCI_CTL ~ TG442 + e4_c + Site + Age
0.182504	0.300366	0.543449	0.913571	TG(45:1)	MCI Female Adjusted	MCI_CTL ~ TG451 + e4_c + Site + Age
0.173293	0.32654	0.595631	0.913571	TG(46:0)	MCI Female Adjusted	MCI_CTL ~ TG460 + e4_c + Site + Age
0.245452	0.37454	0.512247	0.913571	TG(46:1)	MCI Female Adjusted	MCI_CTL ~ TG461 + e4_c + Site + Age
0.286915	0.390022	0.461951	0.913571	TG(46:2)	MCI Female Adjusted	MCI_CTL ~ TG462 + e4_c + Site + Age
1.02861	0.920805	0.26396	0.913571	TG(46:3)_A	MCI Female Adjusted	MCI_CTL ~ TG463_A + e4_c + Site + Age
0.215246	0.355983	0.54541	0.913571	TG(46:3)_B	MCI Female Adjusted	MCI_CTL ~ TG463_B + e4_c + Site + Age
1.30243	1.12	0.244875	0.913571	TG(46:4)	MCI Female Adjusted	MCI_CTL ~ TG464 + e4_c + Site + Age
1.37546	1.22356	0.260952	0.913571	TG(46:5)	MCI Female Adjusted	MCI_CTL ~ TG465 + e4_c + Site + Age
0.175931	0.390233	0.652108	0.913571	TG(47:1)	MCI Female Adjusted	MCI_CTL ~ TG471 + e4_c + Site + Age
0.188354	0.40546	0.642258	0.913571	TG(47:2)	MCI Female Adjusted	MCI_CTL ~ TG472 + e4_c + Site + Age
0.278947	0.375668	0.457763	0.913571	TG(48:0)	MCI Female Adjusted	MCI_CTL ~ TG480 + e4_c + Site + Age
0.269892	0.432859	0.532949	0.913571	TG(48:1)	MCI Female Adjusted	MCI_CTL ~ TG481 + e4_c + Site + Age
0.392428	0.497158	0.429911	0.913571	TG(48:2)	MCI Female Adjusted	MCI_CTL ~ TG482 + e4_c + Site + Age
0.297445	0.483026	0.53803	0.913571	TG(48:3)	MCI Female Adjusted	MCI_CTL ~ TG483 + e4_c + Site + Age
1.25152	0.972003	0.197897	0.913571	TG(48:4)	MCI Female Adjusted	MCI_CTL ~ TG484 + e4_c + Site + Age
1.51503	1.3405	0.258394	0.913571	TG(48:5)	MCI Female Adjusted	MCI_CTL ~ TG485 + e4_c + Site + Age
1.36347	1.27273	0.284035	0.913571	TG(48:6)	MCI Female Adjusted	MCI_CTL ~ TG486 + e4_c + Site + Age
0.20302	0.370412	0.583627	0.913571	TG(49:0)	MCI Female Adjusted	MCI_CTL ~ TG490 + e4_c + Site + Age
0.197154	0.500253	0.693501	0.926793	TG(49:1)	MCI Female Adjusted	MCI_CTL ~ TG491 + e4_c + Site + Age
0.362985	0.604454	0.548162	0.913571	TG(49:2)	MCI Female Adjusted	MCI_CTL ~ TG492 + e4_c + Site + Age
0.33862	0.647398	0.600941	0.913571	TG(49:3)_A	MCI Female Adjusted	MCI_CTL ~ TG493_A + e4_c + Site + Age
0.311332	0.36839	0.398047	0.913571	TG(50:0)	MCI Female Adjusted	MCI_CTL ~ TG500 + e4_c + Site + Age
0.360446	0.515777	0.484651	0.913571	TG(50:1)	MCI Female Adjusted	MCI_CTL ~ TG501 + e4_c + Site + Age
0.437049	0.628445	0.486776	0.913571	TG(50:2)	MCI Female Adjusted	MCI_CTL ~ TG502 + e4_c + Site + Age
0.477943	0.652503	0.463878	0.913571	TG(50:3)	MCI Female Adjusted	MCI_CTL ~ TG503 + e4_c + Site + Age
0.263288	0.583454	0.651804	0.913571	TG(50:4)	MCI Female Adjusted	MCI_CTL ~ TG504 + e4_c + Site + Age
0.231691	0.4968	0.640953	0.913571	TG(50:5)_B	MCI Female Adjusted	MCI_CTL ~ TG505_B + e4_c + Site + Age
0.156525	0.466918	0.737452	0.939441	TG(50:6)_B	MCI Female Adjusted	MCI_CTL ~ TG506_B + e4_c + Site + Age
0.178944	0.509953	0.725662	0.939441	TG(51:1)	MCI Female Adjusted	MCI_CTL ~ TG511 + e4_c + Site + Age
0.297001	0.70529	0.673678	0.925876	TG(51:2)	MCI Female Adjusted	MCI_CTL ~ TG512 + e4_c + Site + Age
0.490094	0.793164	0.536642	0.913571	TG(51:3)	MCI Female Adjusted	MCI_CTL ~ TG513 + e4_c + Site + Age
-0.117036	0.692288	0.865752	0.954821	TG(51:4)_A	MCI Female Adjusted	MCI_CTL ~ TG514_A + e4_c + Site + Age
1.19971	0.847695	0.156993	0.913571	TG(51:5)	MCI Female Adjusted	MCI_CTL ~ TG515 + e4_c + Site + Age
0.252966	0.337932	0.454116	0.913571	TG(52:0)	MCI Female Adjusted	MCI_CTL ~ TG520 + e4_c + Site + Age
0.364693	0.444017	0.411447	0.913571	TG(52:1)	MCI Female Adjusted	MCI_CTL ~ TG521 + e4_c + Site + Age
0.450663	0.716794	0.529532	0.913571	TG(52:2)	MCI Female Adjusted	MCI_CTL ~ TG522 + e4_c + Site + Age
0.344924	0.74577	0.643718	0.913571	TG(52:3)	MCI Female Adjusted	MCI_CTL ~ TG523 + e4_c + Site + Age
0.281045	0.691173	0.684287	0.926793	TG(52:4)	MCI Female Adjusted	MCI_CTL ~ TG524 + e4_c + Site + Age
0.16007	0.623584	0.797416	0.939441	TG(52:5)	MCI Female Adjusted	MCI_CTL ~ TG525 + e4_c + Site + Age
0.0433616	0.547162	0.936835	0.973147	TG(52:6)_A	MCI Female Adjusted	MCI_CTL ~ TG526_A + e4_c + Site + Age
0.00449135	0.472378	0.992414	0.993926	TG(52:7)_A	MCI Female Adjusted	MCI_CTL ~ TG527_A + e4_c + Site + Age
0.270348	0.394272	0.492909	0.913571	TG(53:1)	MCI Female Adjusted	MCI_CTL ~ TG531 + e4_c + Site + Age
-0.237803	0.633097	0.707201	0.929068	TG(53:2)	MCI Female Adjusted	MCI_CTL ~ TG532 + e4_c + Site + Age
0.180995	0.672905	0.787948	0.939441	TG(53:3)	MCI Female Adjusted	MCI_CTL ~ TG533 + e4_c + Site + Age
-0.288297	0.70734	0.683583	0.926793	TG(53:4)_A	MCI Female Adjusted	MCI_CTL ~ TG534_A + e4_c + Site + Age
-0.354731	0.649333	0.58486	0.913571	TG(53:5)_A	MCI Female Adjusted	MCI_CTL ~ TG535_A + e4_c + Site + Age
0.238006	0.305272	0.435597	0.913571	TG(54:0)	MCI Female Adjusted	MCI_CTL ~ TG540 + e4_c + Site + Age
0.384591	0.413886	0.352775	0.913571	TG(54:1)	MCI Female Adjusted	MCI_CTL ~ TG541 + e4_c + Site + Age
0.367876	0.567074	0.516515	0.913571	TG(54:2)	MCI Female Adjusted	MCI_CTL ~ TG542 + e4_c + Site + Age
0.189085	0.681064	0.781295	0.939441	TG(54:3)	MCI Female Adjusted	MCI_CTL ~ TG543 + e4_c + Site + Age
0.0339273	0.673262	0.95981	0.98179	TG(54:4)	MCI Female Adjusted	MCI_CTL ~ TG544 + e4_c + Site + Age
-0.27882	0.629937	0.658044	0.913571	TG(54:5)_A	MCI Female Adjusted	MCI_CTL ~ TG545_A + e4_c + Site + Age
0.189441	0.677161	0.779664	0.939441	TG(54:5)_B	MCI Female Adjusted	MCI_CTL ~ TG545_B + e4_c + Site + Age
-0.281985	0.516099	0.584806	0.913571	TG(54:6)_A	MCI Female Adjusted	MCI_CTL ~ TG546_A + e4_c + Site + Age
-0.0206963	0.638636	0.974148	0.985176	TG(54:6)_B	MCI Female Adjusted	MCI_CTL ~ TG546_B + e4_c + Site + Age
-0.176693	0.572348	0.757537	0.939441	TG(54:7)_A	MCI Female Adjusted	MCI_CTL ~ TG547_A + e4_c + Site + Age
-0.260535	0.488493	0.593795	0.913571	TG(54:8)_A	MCI Female Adjusted	MCI_CTL ~ TG548_A + e4_c + Site + Age
-0.269408	0.614951	0.661316	0.913571	TG(55:2)	MCI Female Adjusted	MCI_CTL ~ TG552 + e4_c + Site + Age
0.132734	0.334979	0.691925	0.926793	TG(55:4)	MCI Female Adjusted	MCI_CTL ~ TG554 + e4_c + Site + Age
0.380996	0.300879	0.205415	0.913571	TG(56:0)	MCI Female Adjusted	MCI_CTL ~ TG560 + e4_c + Site + Age
0.294033	0.364967	0.420449	0.913571	TG(56:1)_B	MCI Female Adjusted	MCI_CTL ~ TG561_B + e4_c + Site + Age
0.132749	0.484652	0.784157	0.939441	TG(56:2)	MCI Female Adjusted	MCI_CTL ~ TG562 + e4_c + Site + Age
-0.599554	0.708982	0.397745	0.913571	TG(56:3)_B	MCI Female Adjusted	MCI_CTL ~ TG563_B + e4_c + Site + Age
0.0987162	0.777997	0.899031	0.962204	TG(56:6)	MCI Female Adjusted	MCI_CTL ~ TG566 + e4_c + Site + Age
-0.360436	0.732234	0.622548	0.913571	TG(56:7)	MCI Female Adjusted	MCI_CTL ~ TG567 + e4_c + Site + Age
-0.394049	0.625709	0.528849	0.913571	TG(56:8)	MCI Female Adjusted	MCI_CTL ~ TG568 + e4_c + Site + Age
-0.358892	0.547252	0.511947	0.913571	TG(56:9)	MCI Female Adjusted	MCI_CTL ~ TG569 + e4_c + Site + Age
0.312916	0.364008	0.389988	0.913571	TG(58:1)	MCI Female Adjusted	MCI_CTL ~ TG581 + e4_c + Site + Age
-0.382872	0.56149	0.495311	0.913571	TG(58:10)	MCI Female Adjusted	MCI_CTL ~ TG5810 + e4_c + Site + Age
-0.236479	0.394014	0.548387	0.913571	TG(58:11)	MCI Female Adjusted	MCI_CTL ~ TG5811 + e4_c + Site + Age
0.218221	0.385718	0.571562	0.913571	TG(58:2)	MCI Female Adjusted	MCI_CTL ~ TG582 + e4_c + Site + Age
0.00318134	0.417925	0.993926	0.993926	TG(58:3)	MCI Female Adjusted	MCI_CTL ~ TG583 + e4_c + Site + Age
-0.397226	0.530957	0.454379	0.913571	TG(58:4)	MCI Female Adjusted	MCI_CTL ~ TG584 + e4_c + Site + Age
0.13112	1.35147	0.92271	0.962204	PA(34:2)	MCI Female Adjusted	MCI_CTL ~ PA342 + e4_c + Site + Age
0.312818	1.00147	0.754768	0.939441	PA(O-35:1)	MCI Female Adjusted	MCI_CTL ~ PAO351 + e4_c + Site + Age
2.4323	1.15588	0.0353526	0.913571	PA(O-38:2)	MCI Female Adjusted	MCI_CTL ~ PAO382 + e4_c + Site + Age
0.627755	0.870814	0.470981	0.913571	PA(P-38:2)	MCI Female Adjusted	MCI_CTL ~ PAP382 + e4_c + Site + Age
1.27923	2.07931	0.53841	0.913571	PE(34:0)	MCI Female Adjusted	MCI_CTL ~ PE340 + e4_c + Site + Age
0.484798	0.994863	0.626045	0.913571	PE(34:1)	MCI Female Adjusted	MCI_CTL ~ PE341 + e4_c + Site + Age
-0.235956	1.0631	0.824352	0.94413	PE(35:0)	MCI Female Adjusted	MCI_CTL ~ PE350 + e4_c + Site + Age
-0.0851943	1.23727	0.945104	0.975393	PE(35:1)	MCI Female Adjusted	MCI_CTL ~ PE351 + e4_c + Site + Age
-0.750561	0.987014	0.446994	0.913571	PE(35:2)	MCI Female Adjusted	MCI_CTL ~ PE352 + e4_c + Site + Age
-1.28417	5.30697	0.808797	0.939441	PE(36:0)	MCI Female Adjusted	MCI_CTL ~ PE360 + e4_c + Site + Age
1.87657	1.9131	0.32664	0.913571	PE(36:1)	MCI Female Adjusted	MCI_CTL ~ PE361 + e4_c + Site + Age
0.189701	1.86166	0.918837	0.962204	PE(36:2)_A	MCI Female Adjusted	MCI_CTL ~ PE362_A + e4_c + Site + Age
-0.26416	0.673906	0.695071	0.926793	PE(36:2)_B	MCI Female Adjusted	MCI_CTL ~ PE362_B + e4_c + Site + Age
0.191731	1.24142	0.877259	0.961125	PE(36:3)_A	MCI Female Adjusted	MCI_CTL ~ PE363_A + e4_c + Site + Age
-0.257258	0.580258	0.657511	0.913571	PE(36:3)_B	MCI Female Adjusted	MCI_CTL ~ PE363_B + e4_c + Site + Age
0.186344	1.24125	0.880665	0.961125	PE(36:3)_C	MCI Female Adjusted	MCI_CTL ~ PE363_C + e4_c + Site + Age
-0.187658	0.612806	0.759432	0.939441	PE(36:3)_D	MCI Female Adjusted	MCI_CTL ~ PE363_D + e4_c + Site + Age
0.096911	0.88178	0.912486	0.962204	PE(36:4)	MCI Female Adjusted	MCI_CTL ~ PE364 + e4_c + Site + Age
2.06954	1.48183	0.16253	0.913571	PE(38:1)	MCI Female Adjusted	MCI_CTL ~ PE381 + e4_c + Site + Age
0.3185	1.87445	0.865076	0.954821	PE(38:2)	MCI Female Adjusted	MCI_CTL ~ PE382 + e4_c + Site + Age
-0.763756	2.00197	0.70283	0.927875	PE(38:3)	MCI Female Adjusted	MCI_CTL ~ PE383 + e4_c + Site + Age
0.272356	1.54512	0.860083	0.954821	PE(38:4)	MCI Female Adjusted	MCI_CTL ~ PE384 + e4_c + Site + Age
-0.482642	0.848039	0.56927	0.913571	PE(38:5)	MCI Female Adjusted	MCI_CTL ~ PE385 + e4_c + Site + Age
-0.604695	0.746114	0.417676	0.913571	PE(38:6)	MCI Female Adjusted	MCI_CTL ~ PE386 + e4_c + Site + Age
1.22796	1.58684	0.439025	0.913571	PE(40:4)	MCI Female Adjusted	MCI_CTL ~ PE404 + e4_c + Site + Age
-0.423024	1.69192	0.802568	0.939441	PE(40:5)	MCI Female Adjusted	MCI_CTL ~ PE405 + e4_c + Site + Age
-0.548399	1.55598	0.724504	0.939441	PE(40:6)	MCI Female Adjusted	MCI_CTL ~ PE406 + e4_c + Site + Age
-1.06864	0.996468	0.283528	0.913571	PE(40:7)	MCI Female Adjusted	MCI_CTL ~ PE407 + e4_c + Site + Age
1.45474	1.30498	0.264953	0.913571	PE(42:5)	MCI Female Adjusted	MCI_CTL ~ PE425 + e4_c + Site + Age
-0.388118	0.414808	0.349449	0.913571	PE(42:7)	MCI Female Adjusted	MCI_CTL ~ PE427 + e4_c + Site + Age
-0.682045	0.706937	0.334651	0.913571	PE(O-34:1)/PE(P-34:0)	MCI Female Adjusted	MCI_CTL ~ PEO341PEP340 + e4_c + Site + Age
1.40084	1.13586	0.217471	0.913571	PE(O-36:0)	MCI Female Adjusted	MCI_CTL ~ PEO360 + e4_c + Site + Age
2.4062	1.75273	0.169805	0.913571	PE(O-36:1)/PE(P-36:0)	MCI Female Adjusted	MCI_CTL ~ PEO361PEP360 + e4_c + Site + Age
1.63748	1.23516	0.18493	0.913571	PE(O-36:2)	MCI Female Adjusted	MCI_CTL ~ PEO362 + e4_c + Site + Age
0.441371	0.954696	0.643855	0.913571	PE(O-36:2)/PE(P-36:1)	MCI Female Adjusted	MCI_CTL ~ PEO362PEP361 + e4_c + Site + Age
0.777173	1.05009	0.459239	0.913571	PE(O-36:3)	MCI Female Adjusted	MCI_CTL ~ PEO363 + e4_c + Site + Age
0.499025	0.864292	0.563682	0.913571	PE(O-36:3)/PE(P-36:2)	MCI Female Adjusted	MCI_CTL ~ PEO363PEP362 + e4_c + Site + Age
0.770907	0.94851	0.416358	0.913571	PE(O-36:4)/PE(P-36:3)	MCI Female Adjusted	MCI_CTL ~ PEO364PEP363 + e4_c + Site + Age
0.755213	0.923964	0.413722	0.913571	PE(O-36:5)/PE(P-36:4)	MCI Female Adjusted	MCI_CTL ~ PEO365PEP364 + e4_c + Site + Age
1.98999	1.13138	0.0785937	0.913571	PE(O-38:4)/PE(P-38:3)	MCI Female Adjusted	MCI_CTL ~ PEO384PEP383 + e4_c + Site + Age
1.5993	1.20995	0.186239	0.913571	PE(O-40:4)/PE(P-40:3)	MCI Female Adjusted	MCI_CTL ~ PEO404PEP403 + e4_c + Site + Age
1.57354	1.94389	0.41824	0.913571	PE(O-40:5)/PE(P-40:4)	MCI Female Adjusted	MCI_CTL ~ PEO405PEP404 + e4_c + Site + Age
-0.884762	1.56474	0.571777	0.913571	PE(O-40:6)/PE(P-40:5)	MCI Female Adjusted	MCI_CTL ~ PEO406PEP405 + e4_c + Site + Age
-0.0344996	0.98295	0.972002	0.985176	PE(O-40:7)/PE(P-40:6)	MCI Female Adjusted	MCI_CTL ~ PEO407PEP406 + e4_c + Site + Age
0.571847	1.77238	0.746965	0.939441	PE(O-42:6)	MCI Female Adjusted	MCI_CTL ~ PEO426 + e4_c + Site + Age
2.00316	1.44129	0.164579	0.913571	PE(O-44:6)/PE(P-44:5)	MCI Female Adjusted	MCI_CTL ~ PEO446PEP445 + e4_c + Site + Age
0.335277	1.76969	0.849736	0.954821	PE(O-44:7)/PE(P-44:6)	MCI Female Adjusted	MCI_CTL ~ PEO447PEP446 + e4_c + Site + Age
0.435925	0.953784	0.647636	0.913571	PE(P-36:1)	MCI Female Adjusted	MCI_CTL ~ PEP361 + e4_c + Site + Age
0.499025	0.864292	0.563682	0.913571	PE(P-36:2)	MCI Female Adjusted	MCI_CTL ~ PEP362 + e4_c + Site + Age
2.05767	1.59835	0.197965	0.913571	PE(P-41:0)	MCI Female Adjusted	MCI_CTL ~ PEP410 + e4_c + Site + Age
-0.508698	1.81988	0.779844	0.939441	PE(P-42:6)/PE(O-42:7)	MCI Female Adjusted	MCI_CTL ~ PEP426PEO427 + e4_c + Site + Age
0.106167	0.458162	0.816753	0.939441	PI(32:1)	MCI Female Adjusted	MCI_CTL ~ PI321 + e4_c + Site + Age
0.841916	0.874661	0.335767	0.913571	PI(34:1)	MCI Female Adjusted	MCI_CTL ~ PI341 + e4_c + Site + Age
0.375661	0.754167	0.618404	0.913571	PI(34:2)	MCI Female Adjusted	MCI_CTL ~ PI342 + e4_c + Site + Age
0.584407	1.04293	0.575238	0.913571	PI(36:1)	MCI Female Adjusted	MCI_CTL ~ PI361 + e4_c + Site + Age
0.658475	1.10929	0.552781	0.913571	PI(36:2)	MCI Female Adjusted	MCI_CTL ~ PI362 + e4_c + Site + Age
0.0543387	0.882493	0.950902	0.976405	PI(36:3)	MCI Female Adjusted	MCI_CTL ~ PI363 + e4_c + Site + Age
1.24249	0.994288	0.211437	0.913571	PI(36:4)	MCI Female Adjusted	MCI_CTL ~ PI364 + e4_c + Site + Age
0.444599	1.15881	0.701225	0.927875	PI(37:4)	MCI Female Adjusted	MCI_CTL ~ PI374 + e4_c + Site + Age
0.127437	0.917892	0.889579	0.961319	PI(38:2)	MCI Female Adjusted	MCI_CTL ~ PI382 + e4_c + Site + Age
0.278803	1.05222	0.791035	0.939441	PI(38:3)	MCI Female Adjusted	MCI_CTL ~ PI383 + e4_c + Site + Age
2.08754	1.22906	0.0894168	0.913571	PI(38:4)	MCI Female Adjusted	MCI_CTL ~ PI384 + e4_c + Site + Age
0.613013	1.05191	0.560053	0.913571	PI(38:5)	MCI Female Adjusted	MCI_CTL ~ PI385 + e4_c + Site + Age
0.0911648	0.867422	0.916298	0.962204	PI(38:6)	MCI Female Adjusted	MCI_CTL ~ PI386 + e4_c + Site + Age
-0.37072	0.720038	0.60665	0.897177	Cer(d42:0)	MCI Male	MCI_CTL ~ Cerd420
-0.49059	0.798119	0.538764	0.894456	Cer(d42:1)_A	MCI Male	MCI_CTL ~ Cerd421_A
0.400901	0.849229	0.636872	0.912736	Cer(d42:1)_B	MCI Male	MCI_CTL ~ Cerd421_B
0.257032	0.721897	0.721803	0.929464	DG(34:1)	MCI Male	MCI_CTL ~ DG341
-0.129416	0.825265	0.875388	0.965654	DG(34:2)	MCI Male	MCI_CTL ~ DG342
0.0983712	0.343265	0.774437	0.932524	DG(36:2)	MCI Male	MCI_CTL ~ DG362
0.60049	0.659395	0.36247	0.894456	DG(38:1)_A	MCI Male	MCI_CTL ~ DG381_A
-0.314508	0.776242	0.685354	0.929464	LacCer(d32:1)	MCI Male	MCI_CTL ~ LacCerd321
-0.00995917	1.08608	0.992684	0.994655	LacCer(d42:2)	MCI Male	MCI_CTL ~ LacCerd422
-0.837881	0.710408	0.238225	0.894456	LPC(14:0)	MCI Male	MCI_CTL ~ LPC140
-0.594306	0.680117	0.382212	0.894456	LPC(15:0)_A	MCI Male	MCI_CTL ~ LPC150_A
-0.339825	0.915927	0.710625	0.929464	LPC(16:0)	MCI Male	MCI_CTL ~ LPC160
-1.16791	0.84484	0.166847	0.894456	LPC(16:1)	MCI Male	MCI_CTL ~ LPC161
0.719179	0.983915	0.464818	0.894456	LPC(18:0)	MCI Male	MCI_CTL ~ LPC180
0.819577	1.0661	0.442036	0.894456	LPC(18:1)	MCI Male	MCI_CTL ~ LPC181
-0.0187445	0.864549	0.982702	0.994655	LPC(18:2)	MCI Male	MCI_CTL ~ LPC182
1.17751	0.774666	0.128506	0.894456	LPC(20:3)	MCI Male	MCI_CTL ~ LPC203
0.420561	0.760636	0.580328	0.895016	LPC(20:4)	MCI Male	MCI_CTL ~ LPC204
0.0493576	0.735773	0.946516	0.983839	LPC(22:5)	MCI Male	MCI_CTL ~ LPC225
0.471781	0.719713	0.512138	0.894456	LPC(22:6)	MCI Male	MCI_CTL ~ LPC226
1.10703	0.984235	0.260692	0.894456	LPC(O-16:0)	MCI Male	MCI_CTL ~ LPCO160
0.146425	1.00841	0.88455	0.965654	LPC(P-16:0)	MCI Male	MCI_CTL ~ LPCP160
-0.514338	0.392819	0.190416	0.894456	PC(28:0)	MCI Male	MCI_CTL ~ PC280
-1.29161	0.614605	0.0355939	0.727578	PC(30:0)	MCI Male	MCI_CTL ~ PC300
-0.594483	0.435096	0.171837	0.894456	PC(30:1)	MCI Male	MCI_CTL ~ PC301
-1.07066	0.476217	0.0245592	0.630661	PC(31:0)	MCI Male	MCI_CTL ~ PC310
-0.973922	0.388579	0.0121979	0.630661	PC(31:1)	MCI Male	MCI_CTL ~ PC311
-2.86258	1.45327	0.0488672	0.727578	PC(32:0)	MCI Male	MCI_CTL ~ PC320
-2.16821	0.744858	0.0036038	0.630661	PC(32:1)	MCI Male	MCI_CTL ~ PC321
-0.355017	0.744594	0.63351	0.912736	PC(32:2)	MCI Male	MCI_CTL ~ PC322
-0.839403	0.603332	0.164141	0.894456	PC(33:0)_A	MCI Male	MCI_CTL ~ PC330_A
-1.81615	0.914653	0.0470762	0.727578	PC(33:1)_A	MCI Male	MCI_CTL ~ PC331_A
-0.609545	0.275623	0.0269999	0.630661	PC(33:1)_B	MCI Male	MCI_CTL ~ PC331_B
0.278538	0.430625	0.517747	0.894456	PC(33:1)_C	MCI Male	MCI_CTL ~ PC331_C
-0.915249	0.872198	0.294013	0.894456	PC(33:2)	MCI Male	MCI_CTL ~ PC332
-1.70594	1.34601	0.205009	0.894456	PC(34:1)	MCI Male	MCI_CTL ~ PC341
-3.0987	1.95347	0.112682	0.894456	PC(34:2)	MCI Male	MCI_CTL ~ PC342
-2.4721	1.03379	0.0167887	0.630661	PC(34:3)	MCI Male	MCI_CTL ~ PC343
-0.545625	0.75697	0.471032	0.894456	PC(34:4)	MCI Male	MCI_CTL ~ PC344
-0.919053	1.10793	0.406807	0.894456	PC(35:1)	MCI Male	MCI_CTL ~ PC351
-0.201649	0.933016	0.828889	0.94714	PC(35:2)	MCI Male	MCI_CTL ~ PC352
-0.594908	1.13563	0.600377	0.897177	PC(35:3)	MCI Male	MCI_CTL ~ PC353
-0.200301	0.926679	0.828871	0.94714	PC(35:4)_A	MCI Male	MCI_CTL ~ PC354_A
-0.424105	1.09735	0.699141	0.929464	PC(36:1)	MCI Male	MCI_CTL ~ PC361
-0.0203194	1.63629	0.990092	0.994655	PC(36:2)	MCI Male	MCI_CTL ~ PC362
0.232056	1.62117	0.886179	0.965654	PC(36:3)	MCI Male	MCI_CTL ~ PC363
0.535207	0.944838	0.571085	0.895016	PC(36:4)_A	MCI Male	MCI_CTL ~ PC364_A
-0.480278	1.52703	0.753128	0.929464	PC(36:4)_B	MCI Male	MCI_CTL ~ PC364_B
-1.12885	0.551803	0.0407814	0.727578	PC(36:5)	MCI Male	MCI_CTL ~ PC365
-0.456031	0.541236	0.399467	0.894456	PC(36:6)	MCI Male	MCI_CTL ~ PC366
0.514582	0.715791	0.472203	0.894456	PC(37:2)	MCI Male	MCI_CTL ~ PC372
0.488707	0.704995	0.48818	0.894456	PC(37:4)	MCI Male	MCI_CTL ~ PC374
-1.33724	0.75003	0.0746006	0.894456	PC(37:5)	MCI Male	MCI_CTL ~ PC375
-0.511113	0.7428	0.491396	0.894456	PC(37:6)	MCI Male	MCI_CTL ~ PC376
0.649604	1.35845	0.632512	0.912736	PC(38:2)	MCI Male	MCI_CTL ~ PC382
1.03493	0.978916	0.290412	0.894456	PC(38:3)	MCI Male	MCI_CTL ~ PC383
0.712124	1.2781	0.577408	0.895016	PC(38:4)_A	MCI Male	MCI_CTL ~ PC384_A
-1.82912	1.40509	0.192991	0.894456	PC(38:5)	MCI Male	MCI_CTL ~ PC385
-0.764263	1.28402	0.551702	0.894456	PC(38:6)_A	MCI Male	MCI_CTL ~ PC386_A
-0.739796	1.28262	0.564084	0.895016	PC(38:6)_B	MCI Male	MCI_CTL ~ PC386_B
0.486224	0.715208	0.496608	0.894456	PC(40:4)	MCI Male	MCI_CTL ~ PC404
-1.55017	0.829624	0.0616894	0.787274	PC(40:5)_A	MCI Male	MCI_CTL ~ PC405_A
0.775711	1.12992	0.492387	0.894456	PC(40:5)_B	MCI Male	MCI_CTL ~ PC405_B
-0.438791	0.814952	0.590283	0.895016	PC(40:6)	MCI Male	MCI_CTL ~ PC406
0.561288	0.912546	0.538503	0.894456	PC(40:8)	MCI Male	MCI_CTL ~ PC408
-0.0107192	0.655499	0.986953	0.994655	PC(42:10)	MCI Male	MCI_CTL ~ PC4210
-1.34221	1.46935	0.360994	0.894456	PC(O-32:0)	MCI Male	MCI_CTL ~ PCO320
-0.418199	0.992998	0.673647	0.929464	PC(O-34:0)	MCI Male	MCI_CTL ~ PCO340
-1.38384	1.4218	0.330402	0.894456	PC(P-32:0)/PC(O-32:1)	MCI Male	MCI_CTL ~ PCP320PCO321
-0.0678217	0.639548	0.915546	0.972428	PC(P-32:1)/PC(O-32:2)	MCI Male	MCI_CTL ~ PCP321PCO322
0.813735	1.33837	0.543184	0.894456	PC(P-34:0)/PC(O-34:1)	MCI Male	MCI_CTL ~ PCP340PCO341
0.492991	1.02158	0.629395	0.912736	PC(P-34:1)/PC(O-34:2)_A	MCI Male	MCI_CTL ~ PCP341PCO342_A
0.42662	1.27511	0.737945	0.929464	PC(P-34:1)/PC(O-34:2)_B	MCI Male	MCI_CTL ~ PCP341PCO342_B
-0.335527	1.04989	0.749285	0.929464	PC(P-34:2)/PC(O-34:3)	MCI Male	MCI_CTL ~ PCP342PCO343
1.31662	0.924366	0.154344	0.894456	PC(P-36:1)/PC(O-36:2)_A	MCI Male	MCI_CTL ~ PCP361PCO362_A
0.487959	0.434804	0.261757	0.894456	PC(P-36:1)/PC(O-36:2)_B	MCI Male	MCI_CTL ~ PCP361PCO362_B
1.22574	0.886539	0.166784	0.894456	PC(P-36:2)/PC(O-36:3)_A	MCI Male	MCI_CTL ~ PCP362PCO363_A
-0.0647753	0.54537	0.905455	0.972428	PC(P-36:2)/PC(O-36:3)_B	MCI Male	MCI_CTL ~ PCP362PCO363_B
0.575788	1.01726	0.571382	0.895016	PC(P-36:2)/PC(O-36:3)_C	MCI Male	MCI_CTL ~ PCP362PCO363_C
0.126952	0.912178	0.889312	0.965654	PC(P-36:3)/PC(O-36:4)	MCI Male	MCI_CTL ~ PCP363PCO364
-1.07591	0.626868	0.0861017	0.894456	PC(P-36:4)/PC(O-36:5)_A	MCI Male	MCI_CTL ~ PCP364PCO365_A
0.158523	1.18511	0.893591	0.965654	PC(P-36:4)/PC(O-36:5)_B	MCI Male	MCI_CTL ~ PCP364PCO365_B
-0.204796	1.15308	0.859031	0.963265	PC(P-38:3)/PC(O-38:4)	MCI Male	MCI_CTL ~ PCP383PCO384
2.12957	1.26653	0.0926814	0.894456	PC(P-38:4)/PC(O-38:5)_A	MCI Male	MCI_CTL ~ PCP384PCO385_A
0.166204	0.476044	0.726988	0.929464	PC(P-38:4)/PC(O-38:5)_B	MCI Male	MCI_CTL ~ PCP384PCO385_B
-0.0205519	0.426951	0.961608	0.987398	PC(P-38:5)/PC(O-38:6)	MCI Male	MCI_CTL ~ PCP385PCO386
-0.0657871	0.401895	0.869973	0.965654	PC(P-38:6)/PC(O-38:7)	MCI Male	MCI_CTL ~ PCP386PCO387
-0.702986	0.825661	0.394535	0.894456	PC(P-40:3)/PC(O-40:4)	MCI Male	MCI_CTL ~ PCP403PCO404
-1.59796	0.728348	0.0282385	0.630661	SM(d30:1)	MCI Male	MCI_CTL ~ SMd301
-1.47343	0.722942	0.04154	0.727578	SM(d31:1)	MCI Male	MCI_CTL ~ SMd311
-0.8776	0.757942	0.246916	0.894456	SM(d32:0)	MCI Male	MCI_CTL ~ SMd320
-3.21081	1.19372	0.00715025	0.630661	SM(d32:1)	MCI Male	MCI_CTL ~ SMd321
-1.39046	0.893414	0.119626	0.894456	SM(d32:2)	MCI Male	MCI_CTL ~ SMd322
-2.33215	1.23266	0.0584962	0.783849	SM(d33:1)	MCI Male	MCI_CTL ~ SMd331
0.478109	1.59437	0.764274	0.929464	SM(d34:0)	MCI Male	MCI_CTL ~ SMd340
0.336055	1.63457	0.837109	0.94714	SM(d34:1)	MCI Male	MCI_CTL ~ SMd341
-0.317222	1.12163	0.777312	0.932524	SM(d34:2)	MCI Male	MCI_CTL ~ SMd342
-0.0628276	0.947446	0.947129	0.983839	SM(d35:2)	MCI Male	MCI_CTL ~ SMd352
-1.33194	1.04166	0.201012	0.894456	SM(d36:0)	MCI Male	MCI_CTL ~ SMd360
-0.739575	1.24988	0.55404	0.894456	SM(d36:1)	MCI Male	MCI_CTL ~ SMd361
0.513797	1.38242	0.710142	0.929464	SM(d36:2)	MCI Male	MCI_CTL ~ SMd362
0.328738	1.05493	0.755329	0.929464	SM(d36:3)	MCI Male	MCI_CTL ~ SMd363
-1.49424	1.32005	0.257652	0.894456	SM(d37:1)	MCI Male	MCI_CTL ~ SMd371
-1.39395	1.1769	0.236243	0.894456	SM(d38:0)	MCI Male	MCI_CTL ~ SMd380
-0.826146	1.21059	0.494967	0.894456	SM(d38:1)	MCI Male	MCI_CTL ~ SMd381
1.19259	1.37266	0.384948	0.894456	SM(d38:2)	MCI Male	MCI_CTL ~ SMd382
-1.23334	0.998966	0.216972	0.894456	SM(d39:1)	MCI Male	MCI_CTL ~ SMd391
-0.139981	1.01769	0.890598	0.965654	SM(d39:2)	MCI Male	MCI_CTL ~ SMd392
-0.926865	1.05084	0.377765	0.894456	SM(d40:0)	MCI Male	MCI_CTL ~ SMd400
-0.552738	1.15299	0.631657	0.912736	SM(d40:1)	MCI Male	MCI_CTL ~ SMd401
-1.48105	1.42841	0.299804	0.894456	SM(d40:2)	MCI Male	MCI_CTL ~ SMd402
-0.0565863	0.617796	0.927021	0.974281	SM(d40:3)	MCI Male	MCI_CTL ~ SMd403
0.0386054	0.908114	0.966091	0.988215	SM(d41:1)	MCI Male	MCI_CTL ~ SMd411
-0.46308	1.11172	0.677011	0.929464	SM(d41:2)	MCI Male	MCI_CTL ~ SMd412
-0.8253	1.18309	0.485439	0.894456	SM(d41:3)	MCI Male	MCI_CTL ~ SMd413
-0.358641	0.911838	0.694085	0.929464	SM(d42:1)	MCI Male	MCI_CTL ~ SMd421
0.144685	1.34094	0.914077	0.972428	SM(d42:2)	MCI Male	MCI_CTL ~ SMd422
0.597484	1.34627	0.657182	0.929464	SM(d42:3)	MCI Male	MCI_CTL ~ SMd423
-1.03425	0.889907	0.245152	0.894456	SM(d43:1)	MCI Male	MCI_CTL ~ SMd431
-1.39867	0.813807	0.0856743	0.894456	SM(d43:2)	MCI Male	MCI_CTL ~ SMd432
-0.810701	0.628084	0.196789	0.894456	SM(d44:1)	MCI Male	MCI_CTL ~ SMd441
-0.425702	0.662937	0.52078	0.894456	SM(d44:2)	MCI Male	MCI_CTL ~ SMd442
-0.0634286	0.200169	0.751338	0.929464	TG(40:0)	MCI Male	MCI_CTL ~ TG400
-0.113394	0.156383	0.468386	0.894456	TG(40:1)	MCI Male	MCI_CTL ~ TG401
-0.16183	0.218399	0.458702	0.894456	TG(42:0)	MCI Male	MCI_CTL ~ TG420
-0.171795	0.206901	0.406355	0.894456	TG(42:1)	MCI Male	MCI_CTL ~ TG421
-0.212753	0.198089	0.282812	0.894456	TG(42:2)	MCI Male	MCI_CTL ~ TG422
-1.01544	0.713712	0.154808	0.894456	TG(42:3)	MCI Male	MCI_CTL ~ TG423
-0.235942	0.246027	0.337554	0.894456	TG(44:0)	MCI Male	MCI_CTL ~ TG440
-0.192905	0.25606	0.451233	0.894456	TG(44:1)	MCI Male	MCI_CTL ~ TG441
-0.152427	0.230837	0.509048	0.894456	TG(44:2)	MCI Male	MCI_CTL ~ TG442
-0.124137	0.229136	0.587983	0.895016	TG(45:1)	MCI Male	MCI_CTL ~ TG451
-0.385619	0.283278	0.173427	0.894456	TG(46:0)	MCI Male	MCI_CTL ~ TG460
-0.286786	0.318499	0.367893	0.894456	TG(46:1)	MCI Male	MCI_CTL ~ TG461
-0.234092	0.3349	0.484559	0.894456	TG(46:2)	MCI Male	MCI_CTL ~ TG462
-0.473815	0.807513	0.557366	0.894456	TG(46:3)_A	MCI Male	MCI_CTL ~ TG463_A
-0.236911	0.309283	0.443676	0.894456	TG(46:3)_B	MCI Male	MCI_CTL ~ TG463_B
-0.100627	1.01701	0.921182	0.972428	TG(46:4)	MCI Male	MCI_CTL ~ TG464
-0.723217	1.08865	0.506484	0.894456	TG(46:5)	MCI Male	MCI_CTL ~ TG465
-0.311393	0.300392	0.299912	0.894456	TG(47:1)	MCI Male	MCI_CTL ~ TG471
-0.210986	0.313584	0.501062	0.894456	TG(47:2)	MCI Male	MCI_CTL ~ TG472
-0.495365	0.339637	0.144699	0.894456	TG(48:0)	MCI Male	MCI_CTL ~ TG480
-0.360245	0.36967	0.329807	0.894456	TG(48:1)	MCI Male	MCI_CTL ~ TG481
-0.372296	0.418464	0.373642	0.894456	TG(48:2)	MCI Male	MCI_CTL ~ TG482
-0.264461	0.424443	0.533233	0.894456	TG(48:3)	MCI Male	MCI_CTL ~ TG483
-0.182541	0.876324	0.834993	0.94714	TG(48:4)	MCI Male	MCI_CTL ~ TG484
0.415974	1.22141	0.733429	0.929464	TG(48:5)	MCI Male	MCI_CTL ~ TG485
0.689218	1.15915	0.552118	0.894456	TG(48:6)	MCI Male	MCI_CTL ~ TG486
-0.447698	0.308767	0.147071	0.894456	TG(49:0)	MCI Male	MCI_CTL ~ TG490
-0.47254	0.396195	0.232989	0.894456	TG(49:1)	MCI Male	MCI_CTL ~ TG491
-0.497595	0.466683	0.286317	0.894456	TG(49:2)	MCI Male	MCI_CTL ~ TG492
-0.303404	0.504559	0.547623	0.894456	TG(49:3)_A	MCI Male	MCI_CTL ~ TG493_A
-0.445244	0.324857	0.170504	0.894456	TG(50:0)	MCI Male	MCI_CTL ~ TG500
-0.323353	0.433654	0.455879	0.894456	TG(50:1)	MCI Male	MCI_CTL ~ TG501
-0.524954	0.52709	0.319276	0.894456	TG(50:2)	MCI Male	MCI_CTL ~ TG502
-0.449133	0.566251	0.42768	0.894456	TG(50:3)	MCI Male	MCI_CTL ~ TG503
-0.320371	0.518846	0.536926	0.894456	TG(50:4)	MCI Male	MCI_CTL ~ TG504
-0.400671	0.445983	0.368973	0.894456	TG(50:5)_B	MCI Male	MCI_CTL ~ TG505_B
-0.218032	0.397701	0.583533	0.895016	TG(50:6)_B	MCI Male	MCI_CTL ~ TG506_B
-0.375138	0.413998	0.364865	0.894456	TG(51:1)	MCI Male	MCI_CTL ~ TG511
-0.339119	0.577378	0.556973	0.894456	TG(51:2)	MCI Male	MCI_CTL ~ TG512
-0.15565	0.675377	0.817732	0.94714	TG(51:3)	MCI Male	MCI_CTL ~ TG513
-0.0342202	0.594648	0.95411	0.987118	TG(51:4)_A	MCI Male	MCI_CTL ~ TG514_A
-0.970158	0.716665	0.175828	0.894456	TG(51:5)	MCI Male	MCI_CTL ~ TG515
-0.455377	0.296226	0.124229	0.894456	TG(52:0)	MCI Male	MCI_CTL ~ TG520
-0.304001	0.396054	0.44274	0.894456	TG(52:1)	MCI Male	MCI_CTL ~ TG521
0.185533	0.624676	0.766461	0.929464	TG(52:2)	MCI Male	MCI_CTL ~ TG522
0.231263	0.687003	0.736399	0.929464	TG(52:3)	MCI Male	MCI_CTL ~ TG523
0.00425304	0.63487	0.994655	0.994655	TG(52:4)	MCI Male	MCI_CTL ~ TG524
-0.386493	0.556675	0.487501	0.894456	TG(52:5)	MCI Male	MCI_CTL ~ TG525
-0.481135	0.479081	0.315241	0.894456	TG(52:6)_A	MCI Male	MCI_CTL ~ TG526_A
-0.382302	0.376231	0.309565	0.894456	TG(52:7)_A	MCI Male	MCI_CTL ~ TG527_A
-0.287813	0.313351	0.358356	0.894456	TG(53:1)	MCI Male	MCI_CTL ~ TG531
-0.113101	0.551748	0.837583	0.94714	TG(53:2)	MCI Male	MCI_CTL ~ TG532
0.186062	0.562799	0.740946	0.929464	TG(53:3)	MCI Male	MCI_CTL ~ TG533
0.140294	0.626496	0.822808	0.94714	TG(53:4)_A	MCI Male	MCI_CTL ~ TG534_A
0.182799	0.564674	0.746146	0.929464	TG(53:5)_A	MCI Male	MCI_CTL ~ TG535_A
-0.453534	0.279987	0.105267	0.894456	TG(54:0)	MCI Male	MCI_CTL ~ TG540
-0.366771	0.385322	0.341171	0.894456	TG(54:1)	MCI Male	MCI_CTL ~ TG541
0.200299	0.516473	0.698148	0.929464	TG(54:2)	MCI Male	MCI_CTL ~ TG542
0.813819	0.605473	0.178914	0.894456	TG(54:3)	MCI Male	MCI_CTL ~ TG543
0.61707	0.623084	0.322004	0.894456	TG(54:4)	MCI Male	MCI_CTL ~ TG544
0.196877	0.581093	0.734757	0.929464	TG(54:5)_A	MCI Male	MCI_CTL ~ TG545_A
-0.0613489	0.623374	0.921603	0.972428	TG(54:5)_B	MCI Male	MCI_CTL ~ TG545_B
-0.14924	0.440159	0.734565	0.929464	TG(54:6)_A	MCI Male	MCI_CTL ~ TG546_A
-0.446952	0.602567	0.458242	0.894456	TG(54:6)_B	MCI Male	MCI_CTL ~ TG546_B
-0.394379	0.47116	0.402572	0.894456	TG(54:7)_A	MCI Male	MCI_CTL ~ TG547_A
-0.401618	0.379925	0.290467	0.894456	TG(54:8)_A	MCI Male	MCI_CTL ~ TG548_A
-0.184257	0.49969	0.71232	0.929464	TG(55:2)	MCI Male	MCI_CTL ~ TG552
0.345106	0.271422	0.203561	0.894456	TG(55:4)	MCI Male	MCI_CTL ~ TG554
-0.381309	0.26127	0.144442	0.894456	TG(56:0)	MCI Male	MCI_CTL ~ TG560
-0.49798	0.336631	0.139059	0.894456	TG(56:1)_B	MCI Male	MCI_CTL ~ TG561_B
-0.142412	0.463277	0.758538	0.929464	TG(56:2)	MCI Male	MCI_CTL ~ TG562
0.476978	0.64877	0.462216	0.894456	TG(56:3)_B	MCI Male	MCI_CTL ~ TG563_B
0.0679363	0.69054	0.921629	0.972428	TG(56:6)	MCI Male	MCI_CTL ~ TG566
-0.160211	0.581447	0.782902	0.932524	TG(56:7)	MCI Male	MCI_CTL ~ TG567
-0.0262792	0.49489	0.957651	0.987118	TG(56:8)	MCI Male	MCI_CTL ~ TG568
-0.315063	0.425982	0.459534	0.894456	TG(56:9)	MCI Male	MCI_CTL ~ TG569
-0.331084	0.352691	0.347865	0.894456	TG(58:1)	MCI Male	MCI_CTL ~ TG581
-0.284233	0.45602	0.533093	0.894456	TG(58:10)	MCI Male	MCI_CTL ~ TG5810
-0.313176	0.296139	0.290271	0.894456	TG(58:11)	MCI Male	MCI_CTL ~ TG5811
-0.362782	0.381129	0.341167	0.894456	TG(58:2)	MCI Male	MCI_CTL ~ TG582
-0.255326	0.409569	0.53302	0.894456	TG(58:3)	MCI Male	MCI_CTL ~ TG583
-0.339564	0.506048	0.502213	0.894456	TG(58:4)	MCI Male	MCI_CTL ~ TG584
-1.96028	1.23877	0.11355	0.894456	PA(34:2)	MCI Male	MCI_CTL ~ PA342
-2.38127	1.00351	0.0176469	0.630661	PA(O-35:1)	MCI Male	MCI_CTL ~ PAO351
-0.426276	1.06788	0.689761	0.929464	PA(O-38:2)	MCI Male	MCI_CTL ~ PAO382
-0.189769	0.772358	0.805914	0.94714	PA(P-38:2)	MCI Male	MCI_CTL ~ PAP382
-1.7834	1.65328	0.28072	0.894456	PE(34:0)	MCI Male	MCI_CTL ~ PE340
-1.90943	0.742068	0.0100785	0.630661	PE(34:1)	MCI Male	MCI_CTL ~ PE341
-0.931397	0.775478	0.229727	0.894456	PE(35:0)	MCI Male	MCI_CTL ~ PE350
-1.60404	0.8371	0.0553413	0.780603	PE(35:1)	MCI Male	MCI_CTL ~ PE351
-0.633743	0.794152	0.424863	0.894456	PE(35:2)	MCI Male	MCI_CTL ~ PE352
3.00504	5.87949	0.609277	0.897177	PE(36:0)	MCI Male	MCI_CTL ~ PE360
-0.895768	1.31855	0.496912	0.894456	PE(36:1)	MCI Male	MCI_CTL ~ PE361
-1.03217	1.61891	0.523751	0.894456	PE(36:2)_A	MCI Male	MCI_CTL ~ PE362_A
0.400616	0.63002	0.524856	0.894456	PE(36:2)_B	MCI Male	MCI_CTL ~ PE362_B
-2.39418	1.03911	0.0212187	0.630661	PE(36:3)_A	MCI Male	MCI_CTL ~ PE363_A
0.202956	0.538521	0.706266	0.929464	PE(36:3)_B	MCI Male	MCI_CTL ~ PE363_B
-2.38482	1.03807	0.0215988	0.630661	PE(36:3)_C	MCI Male	MCI_CTL ~ PE363_C
0.230232	0.57383	0.688259	0.929464	PE(36:3)_D	MCI Male	MCI_CTL ~ PE363_D
0.662928	0.670643	0.32291	0.894456	PE(36:4)	MCI Male	MCI_CTL ~ PE364
-0.387775	1.15956	0.738066	0.929464	PE(38:1)	MCI Male	MCI_CTL ~ PE381
0.443368	1.60623	0.782524	0.932524	PE(38:2)	MCI Male	MCI_CTL ~ PE382
1.6256	1.67996	0.333225	0.894456	PE(38:3)	MCI Male	MCI_CTL ~ PE383
0.0252467	1.24454	0.983815	0.994655	PE(38:4)	MCI Male	MCI_CTL ~ PE384
-1.1244	0.562302	0.0455404	0.727578	PE(38:5)	MCI Male	MCI_CTL ~ PE385
0.468015	0.579278	0.419132	0.894456	PE(38:6)	MCI Male	MCI_CTL ~ PE386
1.51868	1.45301	0.295934	0.894456	PE(40:4)	MCI Male	MCI_CTL ~ PE404
-1.26608	1.32083	0.337787	0.894456	PE(40:5)	MCI Male	MCI_CTL ~ PE405
-0.409426	1.22059	0.737298	0.929464	PE(40:6)	MCI Male	MCI_CTL ~ PE406
-0.571819	0.712895	0.42249	0.894456	PE(40:7)	MCI Male	MCI_CTL ~ PE407
-1.61706	0.995242	0.104208	0.894456	PE(42:5)	MCI Male	MCI_CTL ~ PE425
-0.193092	0.606156	0.750066	0.929464	PE(42:7)	MCI Male	MCI_CTL ~ PE427
-0.107135	0.780063	0.890761	0.965654	PE(O-34:1)/PE(P-34:0)	MCI Male	MCI_CTL ~ PEO341PEP340
0.977088	1.0104	0.333529	0.894456	PE(O-36:0)	MCI Male	MCI_CTL ~ PEO360
0.944603	1.52926	0.536783	0.894456	PE(O-36:1)/PE(P-36:0)	MCI Male	MCI_CTL ~ PEO361PEP360
0.830776	1.10404	0.45176	0.894456	PE(O-36:2)	MCI Male	MCI_CTL ~ PEO362
0.690693	0.851111	0.417068	0.894456	PE(O-36:2)/PE(P-36:1)	MCI Male	MCI_CTL ~ PEO362PEP361
0.723055	1.02348	0.479896	0.894456	PE(O-36:3)	MCI Male	MCI_CTL ~ PEO363
0.422183	0.817352	0.605488	0.897177	PE(O-36:3)/PE(P-36:2)	MCI Male	MCI_CTL ~ PEO363PEP362
1.15268	0.928709	0.214546	0.894456	PE(O-36:4)/PE(P-36:3)	MCI Male	MCI_CTL ~ PEO364PEP363
0.453856	0.844812	0.591111	0.895016	PE(O-36:5)/PE(P-36:4)	MCI Male	MCI_CTL ~ PEO365PEP364
0.727298	0.973565	0.455036	0.894456	PE(O-38:4)/PE(P-38:3)	MCI Male	MCI_CTL ~ PEO384PEP383
0.208473	1.0154	0.837329	0.94714	PE(O-40:4)/PE(P-40:3)	MCI Male	MCI_CTL ~ PEO404PEP403
-1.47377	1.66442	0.375912	0.894456	PE(O-40:5)/PE(P-40:4)	MCI Male	MCI_CTL ~ PEO405PEP404
-1.89358	1.14674	0.0986821	0.894456	PE(O-40:6)/PE(P-40:5)	MCI Male	MCI_CTL ~ PEO406PEP405
-0.306937	0.75193	0.683127	0.929464	PE(O-40:7)/PE(P-40:6)	MCI Male	MCI_CTL ~ PEO407PEP406
-0.770689	1.30924	0.556094	0.894456	PE(O-42:6)	MCI Male	MCI_CTL ~ PEO426
-0.271817	1.16088	0.81487	0.94714	PE(O-44:6)/PE(P-44:5)	MCI Male	MCI_CTL ~ PEO446PEP445
0.902951	1.63571	0.580933	0.895016	PE(O-44:7)/PE(P-44:6)	MCI Male	MCI_CTL ~ PEO447PEP446
0.682786	0.851315	0.422532	0.894456	PE(P-36:1)	MCI Male	MCI_CTL ~ PEP361
0.418836	0.817447	0.608391	0.897177	PE(P-36:2)	MCI Male	MCI_CTL ~ PEP362
-0.259983	1.34353	0.846561	0.953271	PE(P-41:0)	MCI Male	MCI_CTL ~ PEP410
-0.434335	1.60649	0.786881	0.933116	PE(P-42:6)/PE(O-42:7)	MCI Male	MCI_CTL ~ PEP426PEO427
-0.851044	0.368122	0.0207858	0.630661	PI(32:1)	MCI Male	MCI_CTL ~ PI321
-0.563565	0.601359	0.34868	0.894456	PI(34:1)	MCI Male	MCI_CTL ~ PI341
-0.416918	0.630602	0.508521	0.894456	PI(34:2)	MCI Male	MCI_CTL ~ PI342
0.117269	0.734283	0.873113	0.965654	PI(36:1)	MCI Male	MCI_CTL ~ PI361
0.56101	0.797223	0.481616	0.894456	PI(36:2)	MCI Male	MCI_CTL ~ PI362
-0.0588683	0.762143	0.938432	0.982421	PI(36:3)	MCI Male	MCI_CTL ~ PI363
-1.10842	0.829691	0.18157	0.894456	PI(36:4)	MCI Male	MCI_CTL ~ PI364
-1.746	1.03854	0.0927243	0.894456	PI(37:4)	MCI Male	MCI_CTL ~ PI374
-0.21833	0.726142	0.763665	0.929464	PI(38:2)	MCI Male	MCI_CTL ~ PI382
0.693954	0.887893	0.434465	0.894456	PI(38:3)	MCI Male	MCI_CTL ~ PI383
0.218428	1.0071	0.828296	0.94714	PI(38:4)	MCI Male	MCI_CTL ~ PI384
-0.682353	0.880988	0.438616	0.894456	PI(38:5)	MCI Male	MCI_CTL ~ PI385
-0.802083	0.673205	0.233481	0.894456	PI(38:6)	MCI Male	MCI_CTL ~ PI386
-1.37246	0.921321	0.136313	0.994099	Cer(d42:0)	MCI Male Adjusted	MCI_CTL ~ Cerd420 + e4_c + Site + Age
0.584995	1.01962	0.566145	0.994099	Cer(d42:1)_A	MCI Male Adjusted	MCI_CTL ~ Cerd421_A + e4_c + Site + Age
-0.211292	1.06013	0.842021	0.994099	Cer(d42:1)_B	MCI Male Adjusted	MCI_CTL ~ Cerd421_B + e4_c + Site + Age
-0.541385	0.863455	0.53066	0.994099	DG(34:1)	MCI Male Adjusted	MCI_CTL ~ DG341 + e4_c + Site + Age
0.570544	0.973522	0.557834	0.994099	DG(34:2)	MCI Male Adjusted	MCI_CTL ~ DG342 + e4_c + Site + Age
0.165866	0.446602	0.710342	0.994099	DG(36:2)	MCI Male Adjusted	MCI_CTL ~ DG362 + e4_c + Site + Age
0.882585	0.794098	0.266383	0.994099	DG(38:1)_A	MCI Male Adjusted	MCI_CTL ~ DG381_A + e4_c + Site + Age
1.49776	1.01737	0.140969	0.994099	LacCer(d32:1)	MCI Male Adjusted	MCI_CTL ~ LacCerd321 + e4_c + Site + Age
-0.692073	1.24346	0.577822	0.994099	LacCer(d42:2)	MCI Male Adjusted	MCI_CTL ~ LacCerd422 + e4_c + Site + Age
-0.110544	0.864246	0.898222	0.994099	LPC(14:0)	MCI Male Adjusted	MCI_CTL ~ LPC140 + e4_c + Site + Age
-0.703934	0.821956	0.39177	0.994099	LPC(15:0)_A	MCI Male Adjusted	MCI_CTL ~ LPC150_A + e4_c + Site + Age
-1.49361	1.17579	0.203978	0.994099	LPC(16:0)	MCI Male Adjusted	MCI_CTL ~ LPC160 + e4_c + Site + Age
-0.414844	1.02426	0.685463	0.994099	LPC(16:1)	MCI Male Adjusted	MCI_CTL ~ LPC161 + e4_c + Site + Age
0.132462	1.24012	0.914936	0.994099	LPC(18:0)	MCI Male Adjusted	MCI_CTL ~ LPC180 + e4_c + Site + Age
-0.392114	1.29247	0.761597	0.994099	LPC(18:1)	MCI Male Adjusted	MCI_CTL ~ LPC181 + e4_c + Site + Age
-0.922918	1.07689	0.391435	0.994099	LPC(18:2)	MCI Male Adjusted	MCI_CTL ~ LPC182 + e4_c + Site + Age
0.708785	0.970284	0.465089	0.994099	LPC(20:3)	MCI Male Adjusted	MCI_CTL ~ LPC203 + e4_c + Site + Age
-0.0979205	0.906984	0.914025	0.994099	LPC(20:4)	MCI Male Adjusted	MCI_CTL ~ LPC204 + e4_c + Site + Age
0.411648	0.863291	0.633479	0.994099	LPC(22:5)	MCI Male Adjusted	MCI_CTL ~ LPC225 + e4_c + Site + Age
1.68733	0.909517	0.0635678	0.994099	LPC(22:6)	MCI Male Adjusted	MCI_CTL ~ LPC226 + e4_c + Site + Age
0.79108	1.21053	0.513434	0.994099	LPC(O-16:0)	MCI Male Adjusted	MCI_CTL ~ LPCO160 + e4_c + Site + Age
-0.117832	1.22788	0.923549	0.994099	LPC(P-16:0)	MCI Male Adjusted	MCI_CTL ~ LPCP160 + e4_c + Site + Age
-0.0275076	0.482624	0.954548	0.994099	PC(28:0)	MCI Male Adjusted	MCI_CTL ~ PC280 + e4_c + Site + Age
-0.565418	0.781477	0.469358	0.994099	PC(30:0)	MCI Male Adjusted	MCI_CTL ~ PC300 + e4_c + Site + Age
-0.0552926	0.555784	0.920753	0.994099	PC(30:1)	MCI Male Adjusted	MCI_CTL ~ PC301 + e4_c + Site + Age
-0.671181	0.602803	0.265522	0.994099	PC(31:0)	MCI Male Adjusted	MCI_CTL ~ PC310 + e4_c + Site + Age
-0.550132	0.470314	0.242117	0.994099	PC(31:1)	MCI Male Adjusted	MCI_CTL ~ PC311 + e4_c + Site + Age
-0.561249	1.75027	0.748464	0.994099	PC(32:0)	MCI Male Adjusted	MCI_CTL ~ PC320 + e4_c + Site + Age
-1.41809	0.944627	0.133299	0.994099	PC(32:1)	MCI Male Adjusted	MCI_CTL ~ PC321 + e4_c + Site + Age
-0.263109	0.905448	0.771369	0.994099	PC(32:2)	MCI Male Adjusted	MCI_CTL ~ PC322 + e4_c + Site + Age
-0.728977	0.792675	0.35776	0.994099	PC(33:0)_A	MCI Male Adjusted	MCI_CTL ~ PC330_A + e4_c + Site + Age
-1.04791	1.1597	0.366205	0.994099	PC(33:1)_A	MCI Male Adjusted	MCI_CTL ~ PC331_A + e4_c + Site + Age
-0.499588	0.345126	0.147742	0.994099	PC(33:1)_B	MCI Male Adjusted	MCI_CTL ~ PC331_B + e4_c + Site + Age
0.393205	0.530174	0.458298	0.994099	PC(33:1)_C	MCI Male Adjusted	MCI_CTL ~ PC331_C + e4_c + Site + Age
-1.55353	1.09894	0.157463	0.994099	PC(33:2)	MCI Male Adjusted	MCI_CTL ~ PC332 + e4_c + Site + Age
-0.708674	1.71707	0.679809	0.994099	PC(34:1)	MCI Male Adjusted	MCI_CTL ~ PC341 + e4_c + Site + Age
-2.55359	2.5104	0.309057	0.994099	PC(34:2)	MCI Male Adjusted	MCI_CTL ~ PC342 + e4_c + Site + Age
-1.83934	1.34512	0.171497	0.994099	PC(34:3)	MCI Male Adjusted	MCI_CTL ~ PC343 + e4_c + Site + Age
0.200861	0.953053	0.833079	0.994099	PC(34:4)	MCI Male Adjusted	MCI_CTL ~ PC344 + e4_c + Site + Age
-0.601914	1.35235	0.656258	0.994099	PC(35:1)	MCI Male Adjusted	MCI_CTL ~ PC351 + e4_c + Site + Age
-0.174551	1.19643	0.884006	0.994099	PC(35:2)	MCI Male Adjusted	MCI_CTL ~ PC352 + e4_c + Site + Age
-1.49812	1.44409	0.299545	0.994099	PC(35:3)	MCI Male Adjusted	MCI_CTL ~ PC353 + e4_c + Site + Age
-0.887094	1.12485	0.430328	0.994099	PC(35:4)_A	MCI Male Adjusted	MCI_CTL ~ PC354_A + e4_c + Site + Age
-0.558785	1.32035	0.672142	0.994099	PC(36:1)	MCI Male Adjusted	MCI_CTL ~ PC361 + e4_c + Site + Age
-0.669508	2.06526	0.745805	0.994099	PC(36:2)	MCI Male Adjusted	MCI_CTL ~ PC362 + e4_c + Site + Age
-1.18808	2.08261	0.568356	0.994099	PC(36:3)	MCI Male Adjusted	MCI_CTL ~ PC363 + e4_c + Site + Age
0.0302502	1.09728	0.978006	0.994099	PC(36:4)_A	MCI Male Adjusted	MCI_CTL ~ PC364_A + e4_c + Site + Age
-0.153955	1.80336	0.931966	0.994099	PC(36:4)_B	MCI Male Adjusted	MCI_CTL ~ PC364_B + e4_c + Site + Age
1.08987	0.848749	0.199113	0.994099	PC(36:5)	MCI Male Adjusted	MCI_CTL ~ PC365 + e4_c + Site + Age
1.37131	0.755205	0.0693991	0.994099	PC(36:6)	MCI Male Adjusted	MCI_CTL ~ PC366 + e4_c + Site + Age
0.332523	0.836484	0.690981	0.994099	PC(37:2)	MCI Male Adjusted	MCI_CTL ~ PC372 + e4_c + Site + Age
-0.171211	0.840641	0.838614	0.994099	PC(37:4)	MCI Male Adjusted	MCI_CTL ~ PC374 + e4_c + Site + Age
1.05057	1.1308	0.352864	0.994099	PC(37:5)	MCI Male Adjusted	MCI_CTL ~ PC375 + e4_c + Site + Age
1.0402	1.0278	0.31151	0.994099	PC(37:6)	MCI Male Adjusted	MCI_CTL ~ PC376 + e4_c + Site + Age
0.779781	1.62312	0.630929	0.994099	PC(38:2)	MCI Male Adjusted	MCI_CTL ~ PC382 + e4_c + Site + Age
0.603013	1.19091	0.612614	0.994099	PC(38:3)	MCI Male Adjusted	MCI_CTL ~ PC383 + e4_c + Site + Age
0.32609	1.51317	0.829377	0.994099	PC(38:4)_A	MCI Male Adjusted	MCI_CTL ~ PC384_A + e4_c + Site + Age
1.90154	1.87505	0.310521	0.994099	PC(38:5)	MCI Male Adjusted	MCI_CTL ~ PC385 + e4_c + Site + Age
2.10557	1.67718	0.209324	0.994099	PC(38:6)_A	MCI Male Adjusted	MCI_CTL ~ PC386_A + e4_c + Site + Age
2.15189	1.67287	0.198323	0.994099	PC(38:6)_B	MCI Male Adjusted	MCI_CTL ~ PC386_B + e4_c + Site + Age
-0.417086	0.902795	0.644086	0.994099	PC(40:4)	MCI Male Adjusted	MCI_CTL ~ PC404 + e4_c + Site + Age
1.37984	1.18469	0.24413	0.994099	PC(40:5)_A	MCI Male Adjusted	MCI_CTL ~ PC405_A + e4_c + Site + Age
0.738074	1.33485	0.580314	0.994099	PC(40:5)_B	MCI Male Adjusted	MCI_CTL ~ PC405_B + e4_c + Site + Age
1.84966	1.11175	0.0961635	0.994099	PC(40:6)	MCI Male Adjusted	MCI_CTL ~ PC406 + e4_c + Site + Age
1.01155	1.1004	0.35796	0.994099	PC(40:8)	MCI Male Adjusted	MCI_CTL ~ PC408 + e4_c + Site + Age
0.872797	0.807613	0.279825	0.994099	PC(42:10)	MCI Male Adjusted	MCI_CTL ~ PC4210 + e4_c + Site + Age
-0.700265	1.80116	0.697435	0.994099	PC(O-32:0)	MCI Male Adjusted	MCI_CTL ~ PCO320 + e4_c + Site + Age
-1.15258	1.23603	0.351083	0.994099	PC(O-34:0)	MCI Male Adjusted	MCI_CTL ~ PCO340 + e4_c + Site + Age
-0.712124	1.77058	0.687539	0.994099	PC(P-32:0)/PC(O-32:1)	MCI Male Adjusted	MCI_CTL ~ PCP320PCO321 + e4_c + Site + Age
0.416233	0.838626	0.619663	0.994099	PC(P-32:1)/PC(O-32:2)	MCI Male Adjusted	MCI_CTL ~ PCP321PCO322 + e4_c + Site + Age
0.0704754	1.63389	0.965595	0.994099	PC(P-34:0)/PC(O-34:1)	MCI Male Adjusted	MCI_CTL ~ PCP340PCO341 + e4_c + Site + Age
0.068286	1.24423	0.956232	0.994099	PC(P-34:1)/PC(O-34:2)_A	MCI Male Adjusted	MCI_CTL ~ PCP341PCO342_A + e4_c + Site + Age
0.981339	1.57276	0.532653	0.994099	PC(P-34:1)/PC(O-34:2)_B	MCI Male Adjusted	MCI_CTL ~ PCP341PCO342_B + e4_c + Site + Age
-1.11252	1.28224	0.38559	0.994099	PC(P-34:2)/PC(O-34:3)	MCI Male Adjusted	MCI_CTL ~ PCP342PCO343 + e4_c + Site + Age
0.112083	1.11921	0.920229	0.994099	PC(P-36:1)/PC(O-36:2)_A	MCI Male Adjusted	MCI_CTL ~ PCP361PCO362_A + e4_c + Site + Age
0.543212	0.526946	0.302602	0.994099	PC(P-36:1)/PC(O-36:2)_B	MCI Male Adjusted	MCI_CTL ~ PCP361PCO362_B + e4_c + Site + Age
-0.276084	1.06172	0.794838	0.994099	PC(P-36:2)/PC(O-36:3)_A	MCI Male Adjusted	MCI_CTL ~ PCP362PCO363_A + e4_c + Site + Age
-0.571897	0.850987	0.501558	0.994099	PC(P-36:2)/PC(O-36:3)_B	MCI Male Adjusted	MCI_CTL ~ PCP362PCO363_B + e4_c + Site + Age
-0.703425	1.21867	0.563798	0.994099	PC(P-36:2)/PC(O-36:3)_C	MCI Male Adjusted	MCI_CTL ~ PCP362PCO363_C + e4_c + Site + Age
-1.5563	1.1794	0.186977	0.994099	PC(P-36:3)/PC(O-36:4)	MCI Male Adjusted	MCI_CTL ~ PCP363PCO364 + e4_c + Site + Age
-0.068867	0.831563	0.933998	0.994099	PC(P-36:4)/PC(O-36:5)_A	MCI Male Adjusted	MCI_CTL ~ PCP364PCO365_A + e4_c + Site + Age
-1.48078	1.45858	0.310001	0.994099	PC(P-36:4)/PC(O-36:5)_B	MCI Male Adjusted	MCI_CTL ~ PCP364PCO365_B + e4_c + Site + Age
-1.52306	1.38177	0.27035	0.994099	PC(P-38:3)/PC(O-38:4)	MCI Male Adjusted	MCI_CTL ~ PCP383PCO384 + e4_c + Site + Age
-0.405188	1.61561	0.801972	0.994099	PC(P-38:4)/PC(O-38:5)_A	MCI Male Adjusted	MCI_CTL ~ PCP384PCO385_A + e4_c + Site + Age
-1.59489	0.680739	0.0191358	0.994099	PC(P-38:4)/PC(O-38:5)_B	MCI Male Adjusted	MCI_CTL ~ PCP384PCO385_B + e4_c + Site + Age
0.958023	0.58034	0.0987804	0.994099	PC(P-38:5)/PC(O-38:6)	MCI Male Adjusted	MCI_CTL ~ PCP385PCO386 + e4_c + Site + Age
-0.440871	0.473558	0.351867	0.994099	PC(P-38:6)/PC(O-38:7)	MCI Male Adjusted	MCI_CTL ~ PCP386PCO387 + e4_c + Site + Age
-1.57958	1.00557	0.116223	0.994099	PC(P-40:3)/PC(O-40:4)	MCI Male Adjusted	MCI_CTL ~ PCP403PCO404 + e4_c + Site + Age
-0.293619	0.916663	0.748731	0.994099	SM(d30:1)	MCI Male Adjusted	MCI_CTL ~ SMd301 + e4_c + Site + Age
-0.507512	0.900586	0.57307	0.994099	SM(d31:1)	MCI Male Adjusted	MCI_CTL ~ SMd311 + e4_c + Site + Age
-1.41935	0.911607	0.119477	0.994099	SM(d32:0)	MCI Male Adjusted	MCI_CTL ~ SMd320 + e4_c + Site + Age
-2.63272	1.38807	0.0578713	0.994099	SM(d32:1)	MCI Male Adjusted	MCI_CTL ~ SMd321 + e4_c + Site + Age
-0.185829	1.09827	0.865638	0.994099	SM(d32:2)	MCI Male Adjusted	MCI_CTL ~ SMd322 + e4_c + Site + Age
-2.7485	1.49203	0.0654564	0.994099	SM(d33:1)	MCI Male Adjusted	MCI_CTL ~ SMd331 + e4_c + Site + Age
0.0426086	1.94177	0.982493	0.994099	SM(d34:0)	MCI Male Adjusted	MCI_CTL ~ SMd340 + e4_c + Site + Age
0.436393	1.96385	0.824148	0.994099	SM(d34:1)	MCI Male Adjusted	MCI_CTL ~ SMd341 + e4_c + Site + Age
-0.557218	1.38033	0.686444	0.994099	SM(d34:2)	MCI Male Adjusted	MCI_CTL ~ SMd342 + e4_c + Site + Age
-0.848297	1.18288	0.473285	0.994099	SM(d35:2)	MCI Male Adjusted	MCI_CTL ~ SMd352 + e4_c + Site + Age
-0.484635	1.29239	0.707667	0.994099	SM(d36:0)	MCI Male Adjusted	MCI_CTL ~ SMd360 + e4_c + Site + Age
1.08714	1.59313	0.494991	0.994099	SM(d36:1)	MCI Male Adjusted	MCI_CTL ~ SMd361 + e4_c + Site + Age
0.924525	1.66753	0.579286	0.994099	SM(d36:2)	MCI Male Adjusted	MCI_CTL ~ SMd362 + e4_c + Site + Age
-1.55385	1.36835	0.256142	0.994099	SM(d36:3)	MCI Male Adjusted	MCI_CTL ~ SMd363 + e4_c + Site + Age
-1.21157	1.59494	0.447475	0.994099	SM(d37:1)	MCI Male Adjusted	MCI_CTL ~ SMd371 + e4_c + Site + Age
-1.0526	1.4464	0.466775	0.994099	SM(d38:0)	MCI Male Adjusted	MCI_CTL ~ SMd380 + e4_c + Site + Age
-0.330423	1.4885	0.824326	0.994099	SM(d38:1)	MCI Male Adjusted	MCI_CTL ~ SMd381 + e4_c + Site + Age
1.77443	1.61035	0.270508	0.994099	SM(d38:2)	MCI Male Adjusted	MCI_CTL ~ SMd382 + e4_c + Site + Age
-1.15519	1.19533	0.333832	0.994099	SM(d39:1)	MCI Male Adjusted	MCI_CTL ~ SMd391 + e4_c + Site + Age
-0.400717	1.20771	0.74004	0.994099	SM(d39:2)	MCI Male Adjusted	MCI_CTL ~ SMd392 + e4_c + Site + Age
-1.37173	1.32008	0.298746	0.994099	SM(d40:0)	MCI Male Adjusted	MCI_CTL ~ SMd400 + e4_c + Site + Age
-1.18642	1.45051	0.413394	0.994099	SM(d40:1)	MCI Male Adjusted	MCI_CTL ~ SMd401 + e4_c + Site + Age
0.0377272	1.76754	0.982971	0.994099	SM(d40:2)	MCI Male Adjusted	MCI_CTL ~ SMd402 + e4_c + Site + Age
0.80704	0.785544	0.304249	0.994099	SM(d40:3)	MCI Male Adjusted	MCI_CTL ~ SMd403 + e4_c + Site + Age
-0.918627	1.15628	0.426923	0.994099	SM(d41:1)	MCI Male Adjusted	MCI_CTL ~ SMd411 + e4_c + Site + Age
0.302627	1.36171	0.824127	0.994099	SM(d41:2)	MCI Male Adjusted	MCI_CTL ~ SMd412 + e4_c + Site + Age
-1.50047	1.44713	0.299804	0.994099	SM(d41:3)	MCI Male Adjusted	MCI_CTL ~ SMd413 + e4_c + Site + Age
-0.565733	1.1667	0.627746	0.994099	SM(d42:1)	MCI Male Adjusted	MCI_CTL ~ SMd421 + e4_c + Site + Age
1.91386	1.69283	0.258237	0.994099	SM(d42:2)	MCI Male Adjusted	MCI_CTL ~ SMd422 + e4_c + Site + Age
2.32355	1.64651	0.158186	0.994099	SM(d42:3)	MCI Male Adjusted	MCI_CTL ~ SMd423 + e4_c + Site + Age
-2.19362	1.09199	0.0445546	0.994099	SM(d43:1)	MCI Male Adjusted	MCI_CTL ~ SMd431 + e4_c + Site + Age
-0.317212	1.07906	0.76878	0.994099	SM(d43:2)	MCI Male Adjusted	MCI_CTL ~ SMd432 + e4_c + Site + Age
0.697304	0.821914	0.396221	0.994099	SM(d44:1)	MCI Male Adjusted	MCI_CTL ~ SMd441 + e4_c + Site + Age
2.45058	1.03588	0.0179962	0.994099	SM(d44:2)	MCI Male Adjusted	MCI_CTL ~ SMd442 + e4_c + Site + Age
0.321553	0.246934	0.192855	0.994099	TG(40:0)	MCI Male Adjusted	MCI_CTL ~ TG400 + e4_c + Site + Age
0.130799	0.18884	0.488532	0.994099	TG(40:1)	MCI Male Adjusted	MCI_CTL ~ TG401 + e4_c + Site + Age
0.181507	0.265305	0.493884	0.994099	TG(42:0)	MCI Male Adjusted	MCI_CTL ~ TG420 + e4_c + Site + Age
0.20141	0.25617	0.43173	0.994099	TG(42:1)	MCI Male Adjusted	MCI_CTL ~ TG421 + e4_c + Site + Age
0.15176	0.248142	0.540812	0.994099	TG(42:2)	MCI Male Adjusted	MCI_CTL ~ TG422 + e4_c + Site + Age
-0.653456	0.840431	0.43685	0.994099	TG(42:3)	MCI Male Adjusted	MCI_CTL ~ TG423 + e4_c + Site + Age
0.171484	0.302117	0.570302	0.994099	TG(44:0)	MCI Male Adjusted	MCI_CTL ~ TG440 + e4_c + Site + Age
0.189563	0.314406	0.546558	0.994099	TG(44:1)	MCI Male Adjusted	MCI_CTL ~ TG441 + e4_c + Site + Age
0.287495	0.287046	0.316555	0.994099	TG(44:2)	MCI Male Adjusted	MCI_CTL ~ TG442 + e4_c + Site + Age
0.275331	0.287325	0.337933	0.994099	TG(45:1)	MCI Male Adjusted	MCI_CTL ~ TG451 + e4_c + Site + Age
0.0302507	0.344149	0.929956	0.994099	TG(46:0)	MCI Male Adjusted	MCI_CTL ~ TG460 + e4_c + Site + Age
0.193964	0.389829	0.618792	0.994099	TG(46:1)	MCI Male Adjusted	MCI_CTL ~ TG461 + e4_c + Site + Age
0.306487	0.411515	0.456406	0.994099	TG(46:2)	MCI Male Adjusted	MCI_CTL ~ TG462 + e4_c + Site + Age
-0.0878707	1.00424	0.930274	0.994099	TG(46:3)_A	MCI Male Adjusted	MCI_CTL ~ TG463_A + e4_c + Site + Age
0.362039	0.393362	0.357379	0.994099	TG(46:3)_B	MCI Male Adjusted	MCI_CTL ~ TG463_B + e4_c + Site + Age
-0.400949	1.2464	0.747691	0.994099	TG(46:4)	MCI Male Adjusted	MCI_CTL ~ TG464 + e4_c + Site + Age
0.704559	1.37833	0.609234	0.994099	TG(46:5)	MCI Male Adjusted	MCI_CTL ~ TG465 + e4_c + Site + Age
0.129179	0.366838	0.724732	0.994099	TG(47:1)	MCI Male Adjusted	MCI_CTL ~ TG471 + e4_c + Site + Age
0.32978	0.391958	0.400143	0.994099	TG(47:2)	MCI Male Adjusted	MCI_CTL ~ TG472 + e4_c + Site + Age
-0.0349936	0.404639	0.931084	0.994099	TG(48:0)	MCI Male Adjusted	MCI_CTL ~ TG480 + e4_c + Site + Age
0.081587	0.445057	0.854548	0.994099	TG(48:1)	MCI Male Adjusted	MCI_CTL ~ TG481 + e4_c + Site + Age
0.190499	0.511005	0.709303	0.994099	TG(48:2)	MCI Male Adjusted	MCI_CTL ~ TG482 + e4_c + Site + Age
0.506773	0.528099	0.337248	0.994099	TG(48:3)	MCI Male Adjusted	MCI_CTL ~ TG483 + e4_c + Site + Age
0.169386	1.07861	0.875213	0.994099	TG(48:4)	MCI Male Adjusted	MCI_CTL ~ TG484 + e4_c + Site + Age
2.47016	1.54515	0.109898	0.994099	TG(48:5)	MCI Male Adjusted	MCI_CTL ~ TG485 + e4_c + Site + Age
2.86104	1.46782	0.0512741	0.994099	TG(48:6)	MCI Male Adjusted	MCI_CTL ~ TG486 + e4_c + Site + Age
-0.143338	0.363038	0.692968	0.994099	TG(49:0)	MCI Male Adjusted	MCI_CTL ~ TG490 + e4_c + Site + Age
-0.00215599	0.480247	0.996418	0.996418	TG(49:1)	MCI Male Adjusted	MCI_CTL ~ TG491 + e4_c + Site + Age
0.156912	0.571961	0.783824	0.994099	TG(49:2)	MCI Male Adjusted	MCI_CTL ~ TG492 + e4_c + Site + Age
0.650357	0.633835	0.30486	0.994099	TG(49:3)_A	MCI Male Adjusted	MCI_CTL ~ TG493_A + e4_c + Site + Age
-0.0451293	0.387403	0.907263	0.994099	TG(50:0)	MCI Male Adjusted	MCI_CTL ~ TG500 + e4_c + Site + Age
0.124186	0.536744	0.817028	0.994099	TG(50:1)	MCI Male Adjusted	MCI_CTL ~ TG501 + e4_c + Site + Age
0.117727	0.653015	0.856931	0.994099	TG(50:2)	MCI Male Adjusted	MCI_CTL ~ TG502 + e4_c + Site + Age
0.344599	0.700107	0.622571	0.994099	TG(50:3)	MCI Male Adjusted	MCI_CTL ~ TG503 + e4_c + Site + Age
0.587058	0.649688	0.366207	0.994099	TG(50:4)	MCI Male Adjusted	MCI_CTL ~ TG504 + e4_c + Site + Age
0.731863	0.57875	0.20603	0.994099	TG(50:5)_B	MCI Male Adjusted	MCI_CTL ~ TG505_B + e4_c + Site + Age
0.999737	0.533795	0.0610844	0.994099	TG(50:6)_B	MCI Male Adjusted	MCI_CTL ~ TG506_B + e4_c + Site + Age
0.0518331	0.495368	0.916665	0.994099	TG(51:1)	MCI Male Adjusted	MCI_CTL ~ TG511 + e4_c + Site + Age
0.290364	0.707556	0.68153	0.994099	TG(51:2)	MCI Male Adjusted	MCI_CTL ~ TG512 + e4_c + Site + Age
0.649991	0.828251	0.432585	0.994099	TG(51:3)	MCI Male Adjusted	MCI_CTL ~ TG513 + e4_c + Site + Age
0.839993	0.751348	0.263575	0.994099	TG(51:4)_A	MCI Male Adjusted	MCI_CTL ~ TG514_A + e4_c + Site + Age
-0.152351	0.827791	0.853978	0.994099	TG(51:5)	MCI Male Adjusted	MCI_CTL ~ TG515 + e4_c + Site + Age
-0.0984118	0.36262	0.78609	0.994099	TG(52:0)	MCI Male Adjusted	MCI_CTL ~ TG520 + e4_c + Site + Age
0.0751925	0.475356	0.874314	0.994099	TG(52:1)	MCI Male Adjusted	MCI_CTL ~ TG521 + e4_c + Site + Age
0.460902	0.762464	0.545518	0.994099	TG(52:2)	MCI Male Adjusted	MCI_CTL ~ TG522 + e4_c + Site + Age
0.750201	0.851324	0.3782	0.994099	TG(52:3)	MCI Male Adjusted	MCI_CTL ~ TG523 + e4_c + Site + Age
0.662475	0.804926	0.410493	0.994099	TG(52:4)	MCI Male Adjusted	MCI_CTL ~ TG524 + e4_c + Site + Age
0.569183	0.701794	0.417343	0.994099	TG(52:5)	MCI Male Adjusted	MCI_CTL ~ TG525 + e4_c + Site + Age
0.939027	0.639496	0.141999	0.994099	TG(52:6)_A	MCI Male Adjusted	MCI_CTL ~ TG526_A + e4_c + Site + Age
1.04832	0.53362	0.0494675	0.994099	TG(52:7)_A	MCI Male Adjusted	MCI_CTL ~ TG527_A + e4_c + Site + Age
-0.00927555	0.375512	0.980293	0.994099	TG(53:1)	MCI Male Adjusted	MCI_CTL ~ TG531 + e4_c + Site + Age
-0.223774	0.659184	0.734255	0.994099	TG(53:2)	MCI Male Adjusted	MCI_CTL ~ TG532 + e4_c + Site + Age
0.29231	0.655944	0.655863	0.994099	TG(53:3)	MCI Male Adjusted	MCI_CTL ~ TG533 + e4_c + Site + Age
0.632039	0.773114	0.413629	0.994099	TG(53:4)_A	MCI Male Adjusted	MCI_CTL ~ TG534_A + e4_c + Site + Age
0.992715	0.721624	0.168925	0.994099	TG(53:5)_A	MCI Male Adjusted	MCI_CTL ~ TG535_A + e4_c + Site + Age
-0.114804	0.342611	0.73756	0.994099	TG(54:0)	MCI Male Adjusted	MCI_CTL ~ TG540 + e4_c + Site + Age
0.00371726	0.468253	0.993666	0.996418	TG(54:1)	MCI Male Adjusted	MCI_CTL ~ TG541 + e4_c + Site + Age
0.383117	0.625381	0.540132	0.994099	TG(54:2)	MCI Male Adjusted	MCI_CTL ~ TG542 + e4_c + Site + Age
0.655793	0.743428	0.377712	0.994099	TG(54:3)	MCI Male Adjusted	MCI_CTL ~ TG543 + e4_c + Site + Age
0.527883	0.778219	0.497567	0.994099	TG(54:4)	MCI Male Adjusted	MCI_CTL ~ TG544 + e4_c + Site + Age
0.447303	0.721432	0.535244	0.994099	TG(54:5)_A	MCI Male Adjusted	MCI_CTL ~ TG545_A + e4_c + Site + Age
-0.0038982	0.760628	0.995911	0.996418	TG(54:5)_B	MCI Male Adjusted	MCI_CTL ~ TG545_B + e4_c + Site + Age
0.562014	0.566923	0.321519	0.994099	TG(54:6)_A	MCI Male Adjusted	MCI_CTL ~ TG546_A + e4_c + Site + Age
0.488855	0.727278	0.501475	0.994099	TG(54:6)_B	MCI Male Adjusted	MCI_CTL ~ TG546_B + e4_c + Site + Age
1.12717	0.640577	0.0784715	0.994099	TG(54:7)_A	MCI Male Adjusted	MCI_CTL ~ TG547_A + e4_c + Site + Age
0.996412	0.54315	0.0665787	0.994099	TG(54:8)_A	MCI Male Adjusted	MCI_CTL ~ TG548_A + e4_c + Site + Age
0.166353	0.605522	0.783527	0.994099	TG(55:2)	MCI Male Adjusted	MCI_CTL ~ TG552 + e4_c + Site + Age
0.137859	0.338308	0.683645	0.994099	TG(55:4)	MCI Male Adjusted	MCI_CTL ~ TG554 + e4_c + Site + Age
0.0442984	0.313952	0.887792	0.994099	TG(56:0)	MCI Male Adjusted	MCI_CTL ~ TG560 + e4_c + Site + Age
-0.0976578	0.411043	0.812203	0.994099	TG(56:1)_B	MCI Male Adjusted	MCI_CTL ~ TG561_B + e4_c + Site + Age
0.345534	0.560726	0.537746	0.994099	TG(56:2)	MCI Male Adjusted	MCI_CTL ~ TG562 + e4_c + Site + Age
0.788736	0.747927	0.291625	0.994099	TG(56:3)_B	MCI Male Adjusted	MCI_CTL ~ TG563_B + e4_c + Site + Age
1.03481	0.811382	0.202178	0.994099	TG(56:6)	MCI Male Adjusted	MCI_CTL ~ TG566 + e4_c + Site + Age
1.21543	0.720548	0.0916404	0.994099	TG(56:7)	MCI Male Adjusted	MCI_CTL ~ TG567 + e4_c + Site + Age
1.41142	0.658526	0.0320891	0.994099	TG(56:8)	MCI Male Adjusted	MCI_CTL ~ TG568 + e4_c + Site + Age
1.16583	0.597185	0.0509143	0.994099	TG(56:9)	MCI Male Adjusted	MCI_CTL ~ TG569 + e4_c + Site + Age
0.0975761	0.426512	0.819042	0.994099	TG(58:1)	MCI Male Adjusted	MCI_CTL ~ TG581 + e4_c + Site + Age
1.06815	0.60902	0.0794511	0.994099	TG(58:10)	MCI Male Adjusted	MCI_CTL ~ TG5810 + e4_c + Site + Age
0.822881	0.423694	0.052118	0.994099	TG(58:11)	MCI Male Adjusted	MCI_CTL ~ TG5811 + e4_c + Site + Age
0.164947	0.466453	0.723624	0.994099	TG(58:2)	MCI Male Adjusted	MCI_CTL ~ TG582 + e4_c + Site + Age
0.434526	0.512438	0.396461	0.994099	TG(58:3)	MCI Male Adjusted	MCI_CTL ~ TG583 + e4_c + Site + Age
0.217106	0.604272	0.719381	0.994099	TG(58:4)	MCI Male Adjusted	MCI_CTL ~ TG584 + e4_c + Site + Age
-1.09998	1.63501	0.501098	0.994099	PA(34:2)	MCI Male Adjusted	MCI_CTL ~ PA342 + e4_c + Site + Age
-2.12776	1.2854	0.0978588	0.994099	PA(O-35:1)	MCI Male Adjusted	MCI_CTL ~ PAO351 + e4_c + Site + Age
0.752426	1.42146	0.596573	0.994099	PA(O-38:2)	MCI Male Adjusted	MCI_CTL ~ PAO382 + e4_c + Site + Age
-1.2991	1.05745	0.219254	0.994099	PA(P-38:2)	MCI Male Adjusted	MCI_CTL ~ PAP382 + e4_c + Site + Age
0.474669	2.02771	0.814914	0.994099	PE(34:0)	MCI Male Adjusted	MCI_CTL ~ PE340 + e4_c + Site + Age
-1.09533	0.942549	0.245196	0.994099	PE(34:1)	MCI Male Adjusted	MCI_CTL ~ PE341 + e4_c + Site + Age
-0.55097	1.03575	0.594758	0.994099	PE(35:0)	MCI Male Adjusted	MCI_CTL ~ PE350 + e4_c + Site + Age
-0.975674	1.11905	0.383274	0.994099	PE(35:1)	MCI Male Adjusted	MCI_CTL ~ PE351 + e4_c + Site + Age
-0.836928	0.995099	0.40032	0.994099	PE(35:2)	MCI Male Adjusted	MCI_CTL ~ PE352 + e4_c + Site + Age
10.4879	7.35365	0.153805	0.994099	PE(36:0)	MCI Male Adjusted	MCI_CTL ~ PE360 + e4_c + Site + Age
-0.307265	1.69056	0.855776	0.994099	PE(36:1)	MCI Male Adjusted	MCI_CTL ~ PE361 + e4_c + Site + Age
-0.269303	2.06138	0.896058	0.994099	PE(36:2)_A	MCI Male Adjusted	MCI_CTL ~ PE362_A + e4_c + Site + Age
0.655726	0.800807	0.412882	0.994099	PE(36:2)_B	MCI Male Adjusted	MCI_CTL ~ PE362_B + e4_c + Site + Age
-1.21411	1.37308	0.376576	0.994099	PE(36:3)_A	MCI Male Adjusted	MCI_CTL ~ PE363_A + e4_c + Site + Age
-0.0353134	0.680548	0.958617	0.994099	PE(36:3)_B	MCI Male Adjusted	MCI_CTL ~ PE363_B + e4_c + Site + Age
-1.20332	1.37107	0.380133	0.994099	PE(36:3)_C	MCI Male Adjusted	MCI_CTL ~ PE363_C + e4_c + Site + Age
0.0256782	0.721468	0.971608	0.994099	PE(36:3)_D	MCI Male Adjusted	MCI_CTL ~ PE363_D + e4_c + Site + Age
0.756954	0.801328	0.344851	0.994099	PE(36:4)	MCI Male Adjusted	MCI_CTL ~ PE364 + e4_c + Site + Age
-0.519722	1.38124	0.706715	0.994099	PE(38:1)	MCI Male Adjusted	MCI_CTL ~ PE381 + e4_c + Site + Age
-0.495933	2.01792	0.805865	0.994099	PE(38:2)	MCI Male Adjusted	MCI_CTL ~ PE382 + e4_c + Site + Age
0.212033	2.18489	0.922691	0.994099	PE(38:3)	MCI Male Adjusted	MCI_CTL ~ PE383 + e4_c + Site + Age
0.801882	1.4892	0.590256	0.994099	PE(38:4)	MCI Male Adjusted	MCI_CTL ~ PE384 + e4_c + Site + Age
1.29559	0.869817	0.136356	0.994099	PE(38:5)	MCI Male Adjusted	MCI_CTL ~ PE385 + e4_c + Site + Age
1.44501	0.731577	0.0482458	0.994099	PE(38:6)	MCI Male Adjusted	MCI_CTL ~ PE386 + e4_c + Site + Age
1.41206	1.75459	0.420945	0.994099	PE(40:4)	MCI Male Adjusted	MCI_CTL ~ PE404 + e4_c + Site + Age
2.72744	1.79757	0.129193	0.994099	PE(40:5)	MCI Male Adjusted	MCI_CTL ~ PE405 + e4_c + Site + Age
3.14281	1.66628	0.0592788	0.994099	PE(40:6)	MCI Male Adjusted	MCI_CTL ~ PE406 + e4_c + Site + Age
1.45938	0.963089	0.129693	0.994099	PE(40:7)	MCI Male Adjusted	MCI_CTL ~ PE407 + e4_c + Site + Age
1.54442	1.34001	0.249097	0.994099	PE(42:5)	MCI Male Adjusted	MCI_CTL ~ PE425 + e4_c + Site + Age
0.446558	0.954272	0.639816	0.994099	PE(42:7)	MCI Male Adjusted	MCI_CTL ~ PE427 + e4_c + Site + Age
0.0456152	0.985962	0.963099	0.994099	PE(O-34:1)/PE(P-34:0)	MCI Male Adjusted	MCI_CTL ~ PEO341PEP340 + e4_c + Site + Age
-0.142687	1.23827	0.908262	0.994099	PE(O-36:0)	MCI Male Adjusted	MCI_CTL ~ PEO360 + e4_c + Site + Age
-0.315654	1.86903	0.865886	0.994099	PE(O-36:1)/PE(P-36:0)	MCI Male Adjusted	MCI_CTL ~ PEO361PEP360 + e4_c + Site + Age
0.708955	1.32657	0.593045	0.994099	PE(O-36:2)	MCI Male Adjusted	MCI_CTL ~ PEO362 + e4_c + Site + Age
-0.17248	1.0201	0.865732	0.994099	PE(O-36:2)/PE(P-36:1)	MCI Male Adjusted	MCI_CTL ~ PEO362PEP361 + e4_c + Site + Age
-0.252053	1.23667	0.838497	0.994099	PE(O-36:3)	MCI Male Adjusted	MCI_CTL ~ PEO363 + e4_c + Site + Age
-0.0417171	0.998125	0.966662	0.994099	PE(O-36:3)/PE(P-36:2)	MCI Male Adjusted	MCI_CTL ~ PEO363PEP362 + e4_c + Site + Age
-0.0834391	1.18547	0.943887	0.994099	PE(O-36:4)/PE(P-36:3)	MCI Male Adjusted	MCI_CTL ~ PEO364PEP363 + e4_c + Site + Age
-0.401045	1.00759	0.690612	0.994099	PE(O-36:5)/PE(P-36:4)	MCI Male Adjusted	MCI_CTL ~ PEO365PEP364 + e4_c + Site + Age
-0.925854	1.2567	0.461285	0.994099	PE(O-38:4)/PE(P-38:3)	MCI Male Adjusted	MCI_CTL ~ PEO384PEP383 + e4_c + Site + Age
-1.17059	1.23761	0.344229	0.994099	PE(O-40:4)/PE(P-40:3)	MCI Male Adjusted	MCI_CTL ~ PEO404PEP403 + e4_c + Site + Age
-0.985533	1.94061	0.611561	0.994099	PE(O-40:5)/PE(P-40:4)	MCI Male Adjusted	MCI_CTL ~ PEO405PEP404 + e4_c + Site + Age
0.10084	1.38098	0.94179	0.994099	PE(O-40:6)/PE(P-40:5)	MCI Male Adjusted	MCI_CTL ~ PEO406PEP405 + e4_c + Site + Age
0.306608	0.926293	0.74064	0.994099	PE(O-40:7)/PE(P-40:6)	MCI Male Adjusted	MCI_CTL ~ PEO407PEP406 + e4_c + Site + Age
-0.661624	1.67129	0.692197	0.994099	PE(O-42:6)	MCI Male Adjusted	MCI_CTL ~ PEO426 + e4_c + Site + Age
-0.964843	1.40538	0.492377	0.994099	PE(O-44:6)/PE(P-44:5)	MCI Male Adjusted	MCI_CTL ~ PEO446PEP445 + e4_c + Site + Age
-0.802193	1.96675	0.683363	0.994099	PE(O-44:7)/PE(P-44:6)	MCI Male Adjusted	MCI_CTL ~ PEO447PEP446 + e4_c + Site + Age
-0.181956	1.02045	0.858481	0.994099	PE(P-36:1)	MCI Male Adjusted	MCI_CTL ~ PEP361 + e4_c + Site + Age
-0.0463029	0.998294	0.963006	0.994099	PE(P-36:2)	MCI Male Adjusted	MCI_CTL ~ PEP362 + e4_c + Site + Age
1.91128	1.69722	0.260112	0.994099	PE(P-41:0)	MCI Male Adjusted	MCI_CTL ~ PEP410 + e4_c + Site + Age
-0.816559	1.94359	0.674391	0.994099	PE(P-42:6)/PE(O-42:7)	MCI Male Adjusted	MCI_CTL ~ PEP426PEO427 + e4_c + Site + Age
-0.680039	0.451952	0.132409	0.994099	PI(32:1)	MCI Male Adjusted	MCI_CTL ~ PI321 + e4_c + Site + Age
-0.755831	0.837613	0.366864	0.994099	PI(34:1)	MCI Male Adjusted	MCI_CTL ~ PI341 + e4_c + Site + Age
-1.06402	0.909208	0.24189	0.994099	PI(34:2)	MCI Male Adjusted	MCI_CTL ~ PI342 + e4_c + Site + Age
-0.462638	1.00112	0.643996	0.994099	PI(36:1)	MCI Male Adjusted	MCI_CTL ~ PI361 + e4_c + Site + Age
0.319496	1.08569	0.768544	0.994099	PI(36:2)	MCI Male Adjusted	MCI_CTL ~ PI362 + e4_c + Site + Age
-1.05988	1.07924	0.326068	0.994099	PI(36:3)	MCI Male Adjusted	MCI_CTL ~ PI363 + e4_c + Site + Age
-1.34041	1.10279	0.224186	0.994099	PI(36:4)	MCI Male Adjusted	MCI_CTL ~ PI364 + e4_c + Site + Age
-2.68088	1.24546	0.0313567	0.994099	PI(37:4)	MCI Male Adjusted	MCI_CTL ~ PI374 + e4_c + Site + Age
0.412578	0.910248	0.650362	0.994099	PI(38:2)	MCI Male Adjusted	MCI_CTL ~ PI382 + e4_c + Site + Age
0.442963	1.17022	0.705036	0.994099	PI(38:3)	MCI Male Adjusted	MCI_CTL ~ PI383 + e4_c + Site + Age
0.217197	1.26339	0.863504	0.994099	PI(38:4)	MCI Male Adjusted	MCI_CTL ~ PI384 + e4_c + Site + Age
-0.840789	1.17682	0.474945	0.994099	PI(38:5)	MCI Male Adjusted	MCI_CTL ~ PI385 + e4_c + Site + Age
0.154521	0.956529	0.871666	0.994099	PI(38:6)	MCI Male Adjusted	MCI_CTL ~ PI386 + e4_c + Site + Age
1.14684	1.34212	0.393261	0.565675	Cer(d42:0)	MMSE Female	MMSE ~ Cerd420
1.51467	1.58588	0.340014	0.509071	Cer(d42:1)_A	MMSE Female	MMSE ~ Cerd421_A
-0.180768	1.42531	0.899131	0.93414	Cer(d42:1)_B	MMSE Female	MMSE ~ Cerd421_B
0.144522	1.14126	0.899284	0.93414	DG(34:1)	MMSE Female	MMSE ~ DG341
5.00866	1.29635	0.000127215	0.00106543	DG(34:2)	MMSE Female	MMSE ~ DG342
-0.255438	0.624255	0.682585	0.809132	DG(36:2)	MMSE Female	MMSE ~ DG362
-2.76572	1.14094	0.0157195	0.0547119	DG(38:1)_A	MMSE Female	MMSE ~ DG381_A
7.25217	1.27986	2.53176e-08	7.82031e-07	LacCer(d32:1)	MMSE Female	MMSE ~ LacCerd321
-4.86078	1.83464	0.00833108	0.0338293	LacCer(d42:2)	MMSE Female	MMSE ~ LacCerd422
0.643245	1.0625	0.545198	0.682771	LPC(14:0)	MMSE Female	MMSE ~ LPC140
-0.200798	1.08927	0.853825	0.916667	LPC(15:0)_A	MMSE Female	MMSE ~ LPC150_A
-0.391349	1.66964	0.814782	0.903898	LPC(16:0)	MMSE Female	MMSE ~ LPC160
-1.28419	1.37926	0.352291	0.521625	LPC(16:1)	MMSE Female	MMSE ~ LPC161
-0.289484	1.48847	0.845881	0.916667	LPC(18:0)	MMSE Female	MMSE ~ LPC180
-1.58027	1.86823	0.398055	0.565675	LPC(18:1)	MMSE Female	MMSE ~ LPC181
4.24508	1.51092	0.00516482	0.0242837	LPC(18:2)	MMSE Female	MMSE ~ LPC182
0.224233	1.20361	0.852289	0.916667	LPC(20:3)	MMSE Female	MMSE ~ LPC203
-1.39663	1.31285	0.287952	0.446077	LPC(20:4)	MMSE Female	MMSE ~ LPC204
0.394037	1.163	0.734901	0.848938	LPC(22:5)	MMSE Female	MMSE ~ LPC225
2.4185	1.19997	0.044418	0.11308	LPC(22:6)	MMSE Female	MMSE ~ LPC226
-2.817	1.552	0.0701428	0.154084	LPC(O-16:0)	MMSE Female	MMSE ~ LPCO160
-1.03295	1.56173	0.508666	0.652261	LPC(P-16:0)	MMSE Female	MMSE ~ LPCP160
0.0993193	0.62204	0.873211	0.920744	PC(28:0)	MMSE Female	MMSE ~ PC280
1.36304	1.10021	0.215998	0.364072	PC(30:0)	MMSE Female	MMSE ~ PC300
0.77537	0.820466	0.345121	0.513847	PC(30:1)	MMSE Female	MMSE ~ PC301
0.907116	0.910844	0.319802	0.48422	PC(31:0)	MMSE Female	MMSE ~ PC310
-0.14116	0.792032	0.858622	0.916667	PC(31:1)	MMSE Female	MMSE ~ PC311
-3.64211	2.44906	0.13764	0.257955	PC(32:0)	MMSE Female	MMSE ~ PC320
-0.0209275	1.25261	0.986677	0.990373	PC(32:1)	MMSE Female	MMSE ~ PC321
1.21986	1.40699	0.386377	0.559725	PC(32:2)	MMSE Female	MMSE ~ PC322
1.70814	0.995629	0.0868801	0.184793	PC(33:0)_A	MMSE Female	MMSE ~ PC330_A
-0.11867	1.69325	0.944156	0.965778	PC(33:1)_A	MMSE Female	MMSE ~ PC331_A
0.532111	0.441848	0.22908	0.375717	PC(33:1)_B	MMSE Female	MMSE ~ PC331_B
1.70602	0.73592	0.0208615	0.0681814	PC(33:1)_C	MMSE Female	MMSE ~ PC331_C
0.269361	1.58778	0.865361	0.916667	PC(33:2)	MMSE Female	MMSE ~ PC332
-3.00904	2.51824	0.232723	0.375721	PC(34:1)	MMSE Female	MMSE ~ PC341
6.16455	3.07515	0.0455696	0.11308	PC(34:2)	MMSE Female	MMSE ~ PC342
1.4006	1.66745	0.401349	0.566113	PC(34:3)	MMSE Female	MMSE ~ PC343
1.87373	1.25699	0.136718	0.257955	PC(34:4)	MMSE Female	MMSE ~ PC344
-0.38191	1.79517	0.831619	0.912915	PC(35:1)	MMSE Female	MMSE ~ PC351
3.22022	1.54016	0.0370742	0.101477	PC(35:2)	MMSE Female	MMSE ~ PC352
0.445576	1.916	0.816207	0.903898	PC(35:3)	MMSE Female	MMSE ~ PC353
-2.80779	1.52292	0.0658517	0.148305	PC(35:4)_A	MMSE Female	MMSE ~ PC354_A
2.49771	1.97249	0.206036	0.351704	PC(36:1)	MMSE Female	MMSE ~ PC361
9.40696	2.50142	0.00019062	0.00150253	PC(36:2)	MMSE Female	MMSE ~ PC362
-5.08135	2.77804	0.0680094	0.150632	PC(36:3)	MMSE Female	MMSE ~ PC363
4.0013	1.50707	0.00819677	0.0337959	PC(36:4)_A	MMSE Female	MMSE ~ PC364_A
-3.43623	2.67415	0.199426	0.342604	PC(36:4)_B	MMSE Female	MMSE ~ PC364_B
5.63574	0.937354	3.64818e-09	1.95542e-07	PC(36:5)	MMSE Female	MMSE ~ PC365
4.77385	0.878151	8.7164e-08	1.94666e-06	PC(36:6)	MMSE Female	MMSE ~ PC366
4.47287	1.04274	2.17017e-05	0.000223694	PC(37:2)	MMSE Female	MMSE ~ PC372
-2.78312	1.13181	0.0142881	0.051056	PC(37:4)	MMSE Female	MMSE ~ PC374
6.17381	1.20725	4.58428e-07	7.22698e-06	PC(37:5)	MMSE Female	MMSE ~ PC375
4.91166	1.22836	7.38796e-05	0.000669054	PC(37:6)	MMSE Female	MMSE ~ PC376
3.10165	2.06525	0.133806	0.254327	PC(38:2)	MMSE Female	MMSE ~ PC382
-0.804424	1.63324	0.622571	0.750257	PC(38:3)	MMSE Female	MMSE ~ PC383
-0.763986	2.03926	0.708096	0.828689	PC(38:4)_A	MMSE Female	MMSE ~ PC384_A
11.5877	2.35783	1.22717e-06	1.82713e-05	PC(38:5)	MMSE Female	MMSE ~ PC385
10.5175	2.192	2.14805e-06	2.87839e-05	PC(38:6)_A	MMSE Female	MMSE ~ PC386_A
10.3951	2.19006	2.74325e-06	3.50092e-05	PC(38:6)_B	MMSE Female	MMSE ~ PC386_B
-1.99791	1.02725	0.052376	0.126457	PC(40:4)	MMSE Female	MMSE ~ PC404
7.87988	1.36797	1.51059e-08	5.7834e-07	PC(40:5)_A	MMSE Female	MMSE ~ PC405_A
1.39212	1.8151	0.443481	0.605429	PC(40:5)_B	MMSE Female	MMSE ~ PC405_B
7.9841	1.30262	1.857e-09	1.24419e-07	PC(40:6)	MMSE Female	MMSE ~ PC406
3.9001	1.58184	0.0140332	0.0508228	PC(40:8)	MMSE Female	MMSE ~ PC408
4.4861	1.20134	0.000211133	0.0015752	PC(42:10)	MMSE Female	MMSE ~ PC4210
-4.26104	2.27734	0.0619514	0.144374	PC(O-32:0)	MMSE Female	MMSE ~ PCO320
-4.24839	1.71466	0.0135706	0.0498208	PC(O-34:0)	MMSE Female	MMSE ~ PCO340
-1.79378	2.28458	0.432744	0.597812	PC(P-32:0)/PC(O-32:1)	MMSE Female	MMSE ~ PCP320PCO321
0.180782	0.753028	0.810377	0.903898	PC(P-32:1)/PC(O-32:2)	MMSE Female	MMSE ~ PCP321PCO322
-1.97337	2.23158	0.376986	0.549088	PC(P-34:0)/PC(O-34:1)	MMSE Female	MMSE ~ PCP340PCO341
0.865008	1.51581	0.568502	0.704914	PC(P-34:1)/PC(O-34:2)_A	MMSE Female	MMSE ~ PCP341PCO342_A
1.47384	2.06777	0.47634	0.631976	PC(P-34:1)/PC(O-34:2)_B	MMSE Female	MMSE ~ PCP341PCO342_B
2.23509	1.63346	0.17186	0.305024	PC(P-34:2)/PC(O-34:3)	MMSE Female	MMSE ~ PCP342PCO343
1.22506	1.43806	0.394707	0.565675	PC(P-36:1)/PC(O-36:2)_A	MMSE Female	MMSE ~ PCP361PCO362_A
-0.190936	0.860803	0.824556	0.909387	PC(P-36:1)/PC(O-36:2)_B	MMSE Female	MMSE ~ PCP361PCO362_B
-2.28095	1.3439	0.0903014	0.190557	PC(P-36:2)/PC(O-36:3)_A	MMSE Female	MMSE ~ PCP362PCO363_A
0.285467	1.10525	0.796299	0.903898	PC(P-36:2)/PC(O-36:3)_B	MMSE Female	MMSE ~ PCP362PCO363_B
-0.0126699	1.69512	0.99404	0.99404	PC(P-36:2)/PC(O-36:3)_C	MMSE Female	MMSE ~ PCP362PCO363_C
-4.20219	1.40666	0.00295971	0.015553	PC(P-36:3)/PC(O-36:4)	MMSE Female	MMSE ~ PCP363PCO364
5.81303	0.995273	9.65613e-09	4.31307e-07	PC(P-36:4)/PC(O-36:5)_A	MMSE Female	MMSE ~ PCP364PCO365_A
-4.06117	1.94997	0.0378148	0.101477	PC(P-36:4)/PC(O-36:5)_B	MMSE Female	MMSE ~ PCP364PCO365_B
-5.16713	1.82608	0.00485761	0.0232471	PC(P-38:3)/PC(O-38:4)	MMSE Female	MMSE ~ PCP383PCO384
-5.27989	1.9377	0.00667098	0.0293086	PC(P-38:4)/PC(O-38:5)_A	MMSE Female	MMSE ~ PCP384PCO385_A
0.491686	0.783743	0.530728	0.67092	PC(P-38:4)/PC(O-38:5)_B	MMSE Female	MMSE ~ PCP384PCO385_B
3.574	0.761907	3.5621e-06	4.15062e-05	PC(P-38:5)/PC(O-38:6)	MMSE Female	MMSE ~ PCP385PCO386
0.508375	0.697194	0.466256	0.627922	PC(P-38:6)/PC(O-38:7)	MMSE Female	MMSE ~ PCP386PCO387
-2.64805	1.42748	0.0642078	0.145828	PC(P-40:3)/PC(O-40:4)	MMSE Female	MMSE ~ PCP403PCO404
3.1325	1.13506	0.00600804	0.0268359	SM(d30:1)	MMSE Female	MMSE ~ SMd301
2.96547	1.0259	0.00402127	0.0203339	SM(d31:1)	MMSE Female	MMSE ~ SMd311
0.929	1.2154	0.445035	0.605429	SM(d32:0)	MMSE Female	MMSE ~ SMd320
2.77243	1.91683	0.148735	0.272148	SM(d32:1)	MMSE Female	MMSE ~ SMd321
3.20418	1.37948	0.020614	0.0681814	SM(d32:2)	MMSE Female	MMSE ~ SMd322
1.04829	2.09282	0.616674	0.750257	SM(d33:1)	MMSE Female	MMSE ~ SMd331
-1.67834	2.63796	0.524936	0.666743	SM(d34:0)	MMSE Female	MMSE ~ SMd340
-7.4234	2.86828	0.00994631	0.038632	SM(d34:1)	MMSE Female	MMSE ~ SMd341
-2.5776	1.76323	0.144439	0.266963	SM(d34:2)	MMSE Female	MMSE ~ SMd342
0.573927	1.61962	0.723227	0.842716	SM(d35:2)	MMSE Female	MMSE ~ SMd352
-0.477641	2.00448	0.811762	0.903898	SM(d36:0)	MMSE Female	MMSE ~ SMd360
-1.89256	2.24158	0.398927	0.565675	SM(d36:1)	MMSE Female	MMSE ~ SMd361
-1.81448	2.27191	0.424886	0.589998	SM(d36:2)	MMSE Female	MMSE ~ SMd362
-3.53262	1.53342	0.0216671	0.0699612	SM(d36:3)	MMSE Female	MMSE ~ SMd363
2.36272	1.94356	0.224714	0.373095	SM(d37:1)	MMSE Female	MMSE ~ SMd371
4.19281	2.17714	0.0547212	0.13094	SM(d38:0)	MMSE Female	MMSE ~ SMd380
4.63925	2.12528	0.0295325	0.0860296	SM(d38:1)	MMSE Female	MMSE ~ SMd381
0.0532169	2.23563	0.981019	0.988395	SM(d38:2)	MMSE Female	MMSE ~ SMd382
5.99723	1.60626	0.000211593	0.0015752	SM(d39:1)	MMSE Female	MMSE ~ SMd391
3.19248	1.63208	0.051042	0.124357	SM(d39:2)	MMSE Female	MMSE ~ SMd392
3.20871	1.9325	0.0974953	0.204061	SM(d40:0)	MMSE Female	MMSE ~ SMd400
2.40229	2.02439	0.235948	0.378646	SM(d40:1)	MMSE Female	MMSE ~ SMd401
5.16861	2.25824	0.0225306	0.0718834	SM(d40:2)	MMSE Female	MMSE ~ SMd402
-0.167144	1.25696	0.89427	0.93414	SM(d40:3)	MMSE Female	MMSE ~ SMd403
3.12711	1.55947	0.0455051	0.11308	SM(d41:1)	MMSE Female	MMSE ~ SMd411
4.51302	1.85244	0.0152068	0.0536238	SM(d41:2)	MMSE Female	MMSE ~ SMd412
-2.94929	1.99207	0.139398	0.259436	SM(d41:3)	MMSE Female	MMSE ~ SMd413
2.37536	1.58018	0.133446	0.254327	SM(d42:1)	MMSE Female	MMSE ~ SMd421
0.217865	2.35704	0.926394	0.95124	SM(d42:2)	MMSE Female	MMSE ~ SMd422
0.620542	2.21301	0.779288	0.896348	SM(d42:3)	MMSE Female	MMSE ~ SMd423
3.91561	1.45577	0.00740276	0.031999	SM(d43:1)	MMSE Female	MMSE ~ SMd431
4.64	1.38926	0.000904057	0.00550653	SM(d43:2)	MMSE Female	MMSE ~ SMd432
3.69291	0.971802	0.000163465	0.00132754	SM(d44:1)	MMSE Female	MMSE ~ SMd441
3.27442	1.08452	0.00267058	0.0146064	SM(d44:2)	MMSE Female	MMSE ~ SMd442
0.716207	0.314845	0.0233632	0.0736627	TG(40:0)	MMSE Female	MMSE ~ TG400
0.521184	0.253308	0.0401821	0.105577	TG(40:1)	MMSE Female	MMSE ~ TG401
0.824444	0.354797	0.0205621	0.0681814	TG(42:0)	MMSE Female	MMSE ~ TG420
0.74734	0.319634	0.0197956	0.0671546	TG(42:1)	MMSE Female	MMSE ~ TG421
0.789043	0.296343	0.00801707	0.0337959	TG(42:2)	MMSE Female	MMSE ~ TG422
0.0734677	1.23863	0.952727	0.97084	TG(42:3)	MMSE Female	MMSE ~ TG423
0.855864	0.40291	0.0341688	0.095388	TG(44:0)	MMSE Female	MMSE ~ TG440
0.844927	0.421354	0.0455013	0.11308	TG(44:1)	MMSE Female	MMSE ~ TG441
0.828561	0.375847	0.0279667	0.082924	TG(44:2)	MMSE Female	MMSE ~ TG442
0.853795	0.409112	0.0374255	0.101477	TG(45:1)	MMSE Female	MMSE ~ TG451
0.890377	0.467453	0.0574172	0.136175	TG(46:0)	MMSE Female	MMSE ~ TG460
0.859143	0.531828	0.106877	0.216406	TG(46:1)	MMSE Female	MMSE ~ TG461
1.10863	0.552893	0.0455145	0.11308	TG(46:2)	MMSE Female	MMSE ~ TG462
3.01061	1.36732	0.028157	0.082924	TG(46:3)_A	MMSE Female	MMSE ~ TG463_A
1.38156	0.499345	0.00588287	0.0267222	TG(46:3)_B	MMSE Female	MMSE ~ TG463_B
2.29138	1.69262	0.17646	0.311128	TG(46:4)	MMSE Female	MMSE ~ TG464
4.72848	1.81338	0.00940635	0.0370721	TG(46:5)	MMSE Female	MMSE ~ TG465
0.873273	0.541376	0.107395	0.216406	TG(47:1)	MMSE Female	MMSE ~ TG471
1.19962	0.553184	0.0306107	0.087273	TG(47:2)	MMSE Female	MMSE ~ TG472
0.631433	0.558228	0.258568	0.410037	TG(48:0)	MMSE Female	MMSE ~ TG480
0.682774	0.630295	0.279243	0.435099	TG(48:1)	MMSE Female	MMSE ~ TG481
1.0972	0.713248	0.124637	0.242048	TG(48:2)	MMSE Female	MMSE ~ TG482
1.56839	0.703589	0.0262719	0.08001	TG(48:3)	MMSE Female	MMSE ~ TG483
3.2105	1.43173	0.0253967	0.0782336	TG(48:4)	MMSE Female	MMSE ~ TG484
1.34051	1.9736	0.49733	0.647166	TG(48:5)	MMSE Female	MMSE ~ TG485
1.27582	1.82784	0.485523	0.640987	TG(48:6)	MMSE Female	MMSE ~ TG486
0.646236	0.539202	0.231318	0.375717	TG(49:0)	MMSE Female	MMSE ~ TG490
0.760668	0.734276	0.300756	0.463233	TG(49:1)	MMSE Female	MMSE ~ TG491
1.25551	0.87138	0.150291	0.272148	TG(49:2)	MMSE Female	MMSE ~ TG492
1.88831	0.906906	0.0378644	0.101477	TG(49:3)_A	MMSE Female	MMSE ~ TG493_A
0.60864	0.540253	0.260487	0.41065	TG(50:0)	MMSE Female	MMSE ~ TG500
-0.138231	0.796107	0.862227	0.916667	TG(50:1)	MMSE Female	MMSE ~ TG501
0.448642	0.943449	0.634626	0.759284	TG(50:2)	MMSE Female	MMSE ~ TG502
1.18563	0.973722	0.223969	0.373095	TG(50:3)	MMSE Female	MMSE ~ TG503
1.89528	0.860276	0.0280668	0.082924	TG(50:4)	MMSE Female	MMSE ~ TG504
2.4394	0.698551	0.000524051	0.00358423	TG(50:5)_B	MMSE Female	MMSE ~ TG505_B
2.75446	0.63299	1.65645e-05	0.000177571	TG(50:6)_B	MMSE Female	MMSE ~ TG506_B
0.533442	0.768627	0.48801	0.641111	TG(51:1)	MMSE Female	MMSE ~ TG511
0.762783	1.05807	0.471312	0.628416	TG(51:2)	MMSE Female	MMSE ~ TG512
1.41332	1.17918	0.231297	0.375717	TG(51:3)	MMSE Female	MMSE ~ TG513
2.17389	1.00541	0.0311022	0.0877409	TG(51:4)_A	MMSE Female	MMSE ~ TG514_A
1.59352	1.28204	0.214498	0.363832	TG(51:5)	MMSE Female	MMSE ~ TG515
0.913157	0.491229	0.0636561	0.145828	TG(52:0)	MMSE Female	MMSE ~ TG520
0.494911	0.675156	0.463901	0.627906	TG(52:1)	MMSE Female	MMSE ~ TG521
-0.302649	1.10388	0.784075	0.898	TG(52:2)	MMSE Female	MMSE ~ TG522
0.69346	1.1334	0.540937	0.680616	TG(52:3)	MMSE Female	MMSE ~ TG523
1.47738	1.0252	0.150225	0.272148	TG(52:4)	MMSE Female	MMSE ~ TG524
2.33931	0.906459	0.0101587	0.0388935	TG(52:5)	MMSE Female	MMSE ~ TG525
3.08728	0.736639	3.31205e-05	0.000328752	TG(52:6)_A	MMSE Female	MMSE ~ TG526_A
3.03122	0.590638	4.18414e-07	7.22698e-06	TG(52:7)_A	MMSE Female	MMSE ~ TG527_A
0.630889	0.577403	0.275109	0.431165	TG(53:1)	MMSE Female	MMSE ~ TG531
0.86729	0.958908	0.366212	0.536311	TG(53:2)	MMSE Female	MMSE ~ TG532
1.82784	1.01055	0.071121	0.154963	TG(53:3)	MMSE Female	MMSE ~ TG533
2.22838	1.02413	0.0300573	0.0866167	TG(53:4)_A	MMSE Female	MMSE ~ TG534_A
2.96928	0.873069	0.000728142	0.00453819	TG(53:5)_A	MMSE Female	MMSE ~ TG535_A
1.18839	0.447011	0.00811312	0.0337959	TG(54:0)	MMSE Female	MMSE ~ TG540
0.994169	0.619882	0.109422	0.217223	TG(54:1)	MMSE Female	MMSE ~ TG541
0.435078	0.873481	0.618647	0.750257	TG(54:2)	MMSE Female	MMSE ~ TG542
0.0399038	1.06023	0.969993	0.980974	TG(54:3)	MMSE Female	MMSE ~ TG543
0.752622	1.04011	0.46967	0.628416	TG(54:4)	MMSE Female	MMSE ~ TG544
2.14071	0.951868	0.0249726	0.0778217	TG(54:5)_A	MMSE Female	MMSE ~ TG545_A
0.811078	1.00751	0.421205	0.589998	TG(54:5)_B	MMSE Female	MMSE ~ TG545_B
2.00175	0.715107	0.0053309	0.0246324	TG(54:6)_A	MMSE Female	MMSE ~ TG546_A
2.79493	0.939262	0.00307264	0.0158359	TG(54:6)_B	MMSE Female	MMSE ~ TG546_B
3.78368	0.739563	4.53512e-07	7.22698e-06	TG(54:7)_A	MMSE Female	MMSE ~ TG547_A
3.44577	0.608828	2.62622e-08	7.82031e-07	TG(54:8)_A	MMSE Female	MMSE ~ TG548_A
1.41852	0.881685	0.108308	0.216616	TG(55:2)	MMSE Female	MMSE ~ TG552
-1.51027	0.473609	0.00152277	0.00868301	TG(55:4)	MMSE Female	MMSE ~ TG554
1.33941	0.437776	0.00234182	0.0130752	TG(56:0)	MMSE Female	MMSE ~ TG560
1.72106	0.532558	0.00131613	0.00766788	TG(56:1)_B	MMSE Female	MMSE ~ TG561_B
1.84887	0.728318	0.0114494	0.0426173	TG(56:2)	MMSE Female	MMSE ~ TG562
1.97095	1.04657	0.0602775	0.141705	TG(56:3)_B	MMSE Female	MMSE ~ TG563_B
2.9259	1.1437	0.0108286	0.0408742	TG(56:6)	MMSE Female	MMSE ~ TG566
4.5108	0.965421	3.88286e-06	4.33586e-05	TG(56:7)	MMSE Female	MMSE ~ TG567
4.06481	0.79285	4.29698e-07	7.22698e-06	TG(56:8)	MMSE Female	MMSE ~ TG568
3.76456	0.668728	3.09661e-08	8.29892e-07	TG(56:9)	MMSE Female	MMSE ~ TG569
1.52986	0.536619	0.00454909	0.022577	TG(58:1)	MMSE Female	MMSE ~ TG581
3.8498	0.700875	6.45655e-08	1.57305e-06	TG(58:10)	MMSE Female	MMSE ~ TG5810
2.96681	0.465694	4.45081e-10	5.96408e-08	TG(58:11)	MMSE Female	MMSE ~ TG5811
1.98663	0.566681	0.00049855	0.00351609	TG(58:2)	MMSE Female	MMSE ~ TG582
1.85844	0.619099	0.00282481	0.015141	TG(58:3)	MMSE Female	MMSE ~ TG583
2.29955	0.8083	0.00463409	0.0225807	TG(58:4)	MMSE Female	MMSE ~ TG584
2.28637	2.01391	0.256825	0.409697	PA(34:2)	MMSE Female	MMSE ~ PA342
1.49136	1.51596	0.325729	0.490423	PA(O-35:1)	MMSE Female	MMSE ~ PAO351
-2.2819	1.76182	0.195881	0.340884	PA(O-38:2)	MMSE Female	MMSE ~ PAO382
-1.88116	1.22592	0.125576	0.242118	PA(P-38:2)	MMSE Female	MMSE ~ PAP382
-5.09946	2.87004	0.0762426	0.164782	PE(34:0)	MMSE Female	MMSE ~ PE340
-0.211403	1.35495	0.876081	0.920744	PE(34:1)	MMSE Female	MMSE ~ PE341
-0.258079	1.3855	0.852311	0.916667	PE(35:0)	MMSE Female	MMSE ~ PE350
-0.89039	1.56949	0.57077	0.704914	PE(35:1)	MMSE Female	MMSE ~ PE351
0.697782	1.42063	0.623528	0.750257	PE(35:2)	MMSE Female	MMSE ~ PE352
-7.62501	8.25413	0.35607	0.524322	PE(36:0)	MMSE Female	MMSE ~ PE360
-4.68681	2.30163	0.0422739	0.109994	PE(36:1)	MMSE Female	MMSE ~ PE361
5.11237	2.75269	0.0638976	0.145828	PE(36:2)_A	MMSE Female	MMSE ~ PE362_A
1.81423	1.04289	0.0825727	0.177036	PE(36:2)_B	MMSE Female	MMSE ~ PE362_B
2.83675	1.74427	0.104544	0.213876	PE(36:3)_A	MMSE Female	MMSE ~ PE363_A
0.901625	0.90453	0.319374	0.48422	PE(36:3)_B	MMSE Female	MMSE ~ PE363_B
2.86051	1.74448	0.101718	0.209695	PE(36:3)_C	MMSE Female	MMSE ~ PE363_C
0.551832	0.965477	0.567888	0.704914	PE(36:3)_D	MMSE Female	MMSE ~ PE363_D
-4.48911	1.2982	0.000593267	0.00387794	PE(36:4)	MMSE Female	MMSE ~ PE364
1.37319	2.12242	0.51795	0.661003	PE(38:1)	MMSE Female	MMSE ~ PE381
9.28711	2.66379	0.00053496	0.00358423	PE(38:2)	MMSE Female	MMSE ~ PE382
-6.24088	3.02462	0.0396214	0.105134	PE(38:3)	MMSE Female	MMSE ~ PE383
-3.42035	2.21116	0.122563	0.239757	PE(38:4)	MMSE Female	MMSE ~ PE384
5.86866	0.933336	7.30382e-10	6.52475e-08	PE(38:5)	MMSE Female	MMSE ~ PE385
1.82554	1.10186	0.0982235	0.204061	PE(38:6)	MMSE Female	MMSE ~ PE386
-0.804281	2.34883	0.732188	0.848938	PE(40:4)	MMSE Female	MMSE ~ PE404
11.5829	2.39331	1.76124e-06	2.48427e-05	PE(40:5)	MMSE Female	MMSE ~ PE405
10.703	2.0553	2.85615e-07	5.88807e-06	PE(40:6)	MMSE Female	MMSE ~ PE406
8.0405	1.16578	1.70005e-11	4.55613e-09	PE(40:7)	MMSE Female	MMSE ~ PE407
7.12295	1.75122	5.56501e-05	0.000532651	PE(42:5)	MMSE Female	MMSE ~ PE425
1.34475	0.572115	0.019157	0.0658214	PE(42:7)	MMSE Female	MMSE ~ PE427
0.103146	0.956477	0.914169	0.942297	PE(O-34:1)/PE(P-34:0)	MMSE Female	MMSE ~ PEO341PEP340
0.0685761	1.69571	0.967759	0.980974	PE(O-36:0)	MMSE Female	MMSE ~ PEO360
-3.57681	2.71302	0.188009	0.329324	PE(O-36:1)/PE(P-36:0)	MMSE Female	MMSE ~ PEO361PEP360
-0.398098	1.90513	0.834568	0.912915	PE(O-36:2)	MMSE Female	MMSE ~ PEO362
-0.592138	1.47548	0.688366	0.809132	PE(O-36:2)/PE(P-36:1)	MMSE Female	MMSE ~ PEO362PEP361
1.9411	1.59954	0.225527	0.373095	PE(O-36:3)	MMSE Female	MMSE ~ PEO363
0.880575	1.31151	0.502278	0.647166	PE(O-36:3)/PE(P-36:2)	MMSE Female	MMSE ~ PEO363PEP362
0.334727	1.38009	0.808467	0.903898	PE(O-36:4)/PE(P-36:3)	MMSE Female	MMSE ~ PEO364PEP363
0.159182	1.32086	0.904127	0.935545	PE(O-36:5)/PE(P-36:4)	MMSE Female	MMSE ~ PEO365PEP364
-5.03888	1.46494	0.000633793	0.0040442	PE(O-38:4)/PE(P-38:3)	MMSE Female	MMSE ~ PEO384PEP383
-7.48672	1.58162	2.91568e-06	3.55183e-05	PE(O-40:4)/PE(P-40:3)	MMSE Female	MMSE ~ PEO404PEP403
-4.57478	2.87612	0.112363	0.22142	PE(O-40:5)/PE(P-40:4)	MMSE Female	MMSE ~ PEO405PEP404
6.73735	1.92027	0.000493431	0.00351609	PE(O-40:6)/PE(P-40:5)	MMSE Female	MMSE ~ PEO406PEP405
4.92542	1.27098	0.00012146	0.00105004	PE(O-40:7)/PE(P-40:6)	MMSE Female	MMSE ~ PEO407PEP406
-2.28551	2.2238	0.304589	0.466457	PE(O-42:6)	MMSE Female	MMSE ~ PEO426
3.01971	2.13701	0.158295	0.28282	PE(O-44:6)/PE(P-44:5)	MMSE Female	MMSE ~ PEO446PEP445
10.1272	2.53483	7.48941e-05	0.000669054	PE(O-44:7)/PE(P-44:6)	MMSE Female	MMSE ~ PEO447PEP446
-0.594983	1.47446	0.686743	0.809132	PE(P-36:1)	MMSE Female	MMSE ~ PEP361
0.887598	1.31164	0.49892	0.647166	PE(P-36:2)	MMSE Female	MMSE ~ PEP362
3.13637	2.21554	0.157541	0.28282	PE(P-41:0)	MMSE Female	MMSE ~ PEP410
7.13095	2.72546	0.0091689	0.0366756	PE(P-42:6)/PE(O-42:7)	MMSE Female	MMSE ~ PEP426PEO427
-0.528364	0.658867	0.422996	0.589998	PI(32:1)	MMSE Female	MMSE ~ PI321
-0.801673	1.19378	0.502202	0.647166	PI(34:1)	MMSE Female	MMSE ~ PI341
-0.268519	1.09746	0.806815	0.903898	PI(34:2)	MMSE Female	MMSE ~ PI342
2.49518	1.35849	0.0668733	0.14935	PI(36:1)	MMSE Female	MMSE ~ PI361
1.97306	1.53187	0.198371	0.342604	PI(36:2)	MMSE Female	MMSE ~ PI362
-0.973648	1.24758	0.435528	0.598572	PI(36:3)	MMSE Female	MMSE ~ PI363
-0.718896	1.36329	0.598215	0.735421	PI(36:4)	MMSE Female	MMSE ~ PI364
0.297364	1.65406	0.857403	0.916667	PI(37:4)	MMSE Female	MMSE ~ PI374
2.30035	1.16193	0.0483066	0.118772	PI(38:2)	MMSE Female	MMSE ~ PI382
0.381706	1.48807	0.797668	0.903898	PI(38:3)	MMSE Female	MMSE ~ PI383
-0.70903	1.75858	0.686995	0.809132	PI(38:4)	MMSE Female	MMSE ~ PI384
0.705394	1.43925	0.624281	0.750257	PI(38:5)	MMSE Female	MMSE ~ PI385
3.68389	1.11047	0.000978266	0.00582612	PI(38:6)	MMSE Female	MMSE ~ PI386
0.295961	1.05147	0.778486	0.99129	Cer(d42:0)	MMSE Female Adjusted	MMSE ~ Cerd420 + Status + e4_c + Site + Age
0.130705	1.28958	0.919317	0.99129	Cer(d42:1)_A	MMSE Female Adjusted	MMSE ~ Cerd421_A + Status + e4_c + Site + Age
0.346877	1.11759	0.756427	0.99129	Cer(d42:1)_B	MMSE Female Adjusted	MMSE ~ Cerd421_B + Status + e4_c + Site + Age
0.209957	0.94629	0.824521	0.99129	DG(34:1)	MMSE Female Adjusted	MMSE ~ DG341 + Status + e4_c + Site + Age
0.935054	1.09555	0.393871	0.984712	DG(34:2)	MMSE Female Adjusted	MMSE ~ DG342 + Status + e4_c + Site + Age
0.0258721	0.487161	0.957671	0.99129	DG(36:2)	MMSE Female Adjusted	MMSE ~ DG362 + Status + e4_c + Site + Age
-0.527067	0.904017	0.56019	0.99129	DG(38:1)_A	MMSE Female Adjusted	MMSE ~ DG381_A + Status + e4_c + Site + Age
3.06396	1.08678	0.00504222	0.337829	LacCer(d32:1)	MMSE Female Adjusted	MMSE ~ LacCerd321 + Status + e4_c + Site + Age
-1.07486	1.4322	0.453377	0.99129	LacCer(d42:2)	MMSE Female Adjusted	MMSE ~ LacCerd422 + Status + e4_c + Site + Age
0.384778	0.904809	0.670867	0.99129	LPC(14:0)	MMSE Female Adjusted	MMSE ~ LPC140 + Status + e4_c + Site + Age
0.953806	0.900151	0.289937	0.984712	LPC(15:0)_A	MMSE Female Adjusted	MMSE ~ LPC150_A + Status + e4_c + Site + Age
-0.106668	1.30525	0.934906	0.99129	LPC(16:0)	MMSE Female Adjusted	MMSE ~ LPC160 + Status + e4_c + Site + Age
-0.459634	1.13406	0.685464	0.99129	LPC(16:1)	MMSE Female Adjusted	MMSE ~ LPC161 + Status + e4_c + Site + Age
2.56381	1.2424	0.039674	0.560467	LPC(18:0)	MMSE Female Adjusted	MMSE ~ LPC180 + Status + e4_c + Site + Age
-0.107302	1.47726	0.942131	0.99129	LPC(18:1)	MMSE Female Adjusted	MMSE ~ LPC181 + Status + e4_c + Site + Age
1.57886	1.23403	0.201458	0.84486	LPC(18:2)	MMSE Female Adjusted	MMSE ~ LPC182 + Status + e4_c + Site + Age
0.647271	1.00044	0.517995	0.99129	LPC(20:3)	MMSE Female Adjusted	MMSE ~ LPC203 + Status + e4_c + Site + Age
-0.175795	1.05868	0.868197	0.99129	LPC(20:4)	MMSE Female Adjusted	MMSE ~ LPC204 + Status + e4_c + Site + Age
0.754221	0.930851	0.418259	0.984712	LPC(22:5)	MMSE Female Adjusted	MMSE ~ LPC225 + Status + e4_c + Site + Age
1.20022	0.996099	0.228917	0.902204	LPC(22:6)	MMSE Female Adjusted	MMSE ~ LPC226 + Status + e4_c + Site + Age
-0.0782752	1.25411	0.950262	0.99129	LPC(O-16:0)	MMSE Female Adjusted	MMSE ~ LPCO160 + Status + e4_c + Site + Age
0.752475	1.21696	0.536701	0.99129	LPC(P-16:0)	MMSE Female Adjusted	MMSE ~ LPCP160 + Status + e4_c + Site + Age
-0.102554	0.523145	0.844679	0.99129	PC(28:0)	MMSE Female Adjusted	MMSE ~ PC280 + Status + e4_c + Site + Age
0.109602	0.927568	0.905998	0.99129	PC(30:0)	MMSE Female Adjusted	MMSE ~ PC300 + Status + e4_c + Site + Age
-0.128145	0.694904	0.853784	0.99129	PC(30:1)	MMSE Female Adjusted	MMSE ~ PC301 + Status + e4_c + Site + Age
0.228148	0.768316	0.766656	0.99129	PC(31:0)	MMSE Female Adjusted	MMSE ~ PC310 + Status + e4_c + Site + Age
-0.351187	0.669274	0.600051	0.99129	PC(31:1)	MMSE Female Adjusted	MMSE ~ PC311 + Status + e4_c + Site + Age
-1.32026	1.96083	0.501117	0.99129	PC(32:0)	MMSE Female Adjusted	MMSE ~ PC320 + Status + e4_c + Site + Age
-0.463042	1.0458	0.658167	0.99129	PC(32:1)	MMSE Female Adjusted	MMSE ~ PC321 + Status + e4_c + Site + Age
1.67455	1.14601	0.144711	0.763948	PC(32:2)	MMSE Female Adjusted	MMSE ~ PC322 + Status + e4_c + Site + Age
0.70763	0.828396	0.393475	0.984712	PC(33:0)_A	MMSE Female Adjusted	MMSE ~ PC330_A + Status + e4_c + Site + Age
-0.716204	1.43891	0.61893	0.99129	PC(33:1)_A	MMSE Female Adjusted	MMSE ~ PC331_A + Status + e4_c + Site + Age
-0.381179	0.368114	0.301039	0.984712	PC(33:1)_B	MMSE Female Adjusted	MMSE ~ PC331_B + Status + e4_c + Site + Age
0.329481	0.588672	0.575983	0.99129	PC(33:1)_C	MMSE Female Adjusted	MMSE ~ PC331_C + Status + e4_c + Site + Age
0.981553	1.29956	0.450498	0.99129	PC(33:2)	MMSE Female Adjusted	MMSE ~ PC332 + Status + e4_c + Site + Age
-0.942453	2.03856	0.644098	0.99129	PC(34:1)	MMSE Female Adjusted	MMSE ~ PC341 + Status + e4_c + Site + Age
4.16862	2.53775	0.10121	0.748442	PC(34:2)	MMSE Female Adjusted	MMSE ~ PC342 + Status + e4_c + Site + Age
0.388215	1.38957	0.780093	0.99129	PC(34:3)	MMSE Female Adjusted	MMSE ~ PC343 + Status + e4_c + Site + Age
0.586727	1.01843	0.564851	0.99129	PC(34:4)	MMSE Female Adjusted	MMSE ~ PC344 + Status + e4_c + Site + Age
-0.567631	1.4652	0.698652	0.99129	PC(35:1)	MMSE Female Adjusted	MMSE ~ PC351 + Status + e4_c + Site + Age
1.22508	1.29832	0.345926	0.984712	PC(35:2)	MMSE Female Adjusted	MMSE ~ PC352 + Status + e4_c + Site + Age
0.441115	1.56412	0.778068	0.99129	PC(35:3)	MMSE Female Adjusted	MMSE ~ PC353 + Status + e4_c + Site + Age
-1.00387	1.21945	0.410855	0.984712	PC(35:4)_A	MMSE Female Adjusted	MMSE ~ PC354_A + Status + e4_c + Site + Age
1.20183	1.57376	0.445496	0.99129	PC(36:1)	MMSE Female Adjusted	MMSE ~ PC361 + Status + e4_c + Site + Age
5.65901	2.12072	0.00791768	0.424387	PC(36:2)	MMSE Female Adjusted	MMSE ~ PC362 + Status + e4_c + Site + Age
-1.04647	2.21078	0.636211	0.99129	PC(36:3)	MMSE Female Adjusted	MMSE ~ PC363 + Status + e4_c + Site + Age
2.54817	1.23141	0.0391322	0.560467	PC(36:4)_A	MMSE Female Adjusted	MMSE ~ PC364_A + Status + e4_c + Site + Age
-1.39612	2.12806	0.512154	0.99129	PC(36:4)_B	MMSE Female Adjusted	MMSE ~ PC364_B + Status + e4_c + Site + Age
0.805918	0.988156	0.415208	0.984712	PC(36:5)	MMSE Female Adjusted	MMSE ~ PC365 + Status + e4_c + Site + Age
1.64375	0.845572	0.052574	0.633507	PC(36:6)	MMSE Female Adjusted	MMSE ~ PC366 + Status + e4_c + Site + Age
1.68983	0.827723	0.0418259	0.560467	PC(37:2)	MMSE Female Adjusted	MMSE ~ PC372 + Status + e4_c + Site + Age
-1.46581	0.880782	0.0968206	0.748442	PC(37:4)	MMSE Female Adjusted	MMSE ~ PC374 + Status + e4_c + Site + Age
0.787218	1.15812	0.49705	0.99129	PC(37:5)	MMSE Female Adjusted	MMSE ~ PC375 + Status + e4_c + Site + Age
2.05443	1.09144	0.0604902	0.655898	PC(37:6)	MMSE Female Adjusted	MMSE ~ PC376 + Status + e4_c + Site + Age
1.20554	1.63213	0.460548	0.99129	PC(38:2)	MMSE Female Adjusted	MMSE ~ PC382 + Status + e4_c + Site + Age
0.222042	1.32958	0.867449	0.99129	PC(38:3)	MMSE Female Adjusted	MMSE ~ PC383 + Status + e4_c + Site + Age
0.559227	1.63788	0.732949	0.99129	PC(38:4)_A	MMSE Female Adjusted	MMSE ~ PC384_A + Status + e4_c + Site + Age
3.0575	2.05816	0.138153	0.755611	PC(38:5)	MMSE Female Adjusted	MMSE ~ PC385 + Status + e4_c + Site + Age
4.68841	1.88677	0.0133507	0.499507	PC(38:6)_A	MMSE Female Adjusted	MMSE ~ PC386_A + Status + e4_c + Site + Age
4.64485	1.88339	0.0140564	0.499507	PC(38:6)_B	MMSE Female Adjusted	MMSE ~ PC386_B + Status + e4_c + Site + Age
0.067357	0.834015	0.93567	0.99129	PC(40:4)	MMSE Female Adjusted	MMSE ~ PC404 + Status + e4_c + Site + Age
3.06869	1.25525	0.0149107	0.499507	PC(40:5)_A	MMSE Female Adjusted	MMSE ~ PC405_A + Status + e4_c + Site + Age
0.889235	1.42062	0.53169	0.99129	PC(40:5)_B	MMSE Female Adjusted	MMSE ~ PC405_B + Status + e4_c + Site + Age
3.76155	1.13128	0.000962253	0.257884	PC(40:6)	MMSE Female Adjusted	MMSE ~ PC406 + Status + e4_c + Site + Age
1.76524	1.29758	0.174435	0.820152	PC(40:8)	MMSE Female Adjusted	MMSE ~ PC408 + Status + e4_c + Site + Age
1.45736	1.00612	0.148229	0.763948	PC(42:10)	MMSE Female Adjusted	MMSE ~ PC4210 + Status + e4_c + Site + Age
0.0684688	1.80843	0.969817	0.99129	PC(O-32:0)	MMSE Female Adjusted	MMSE ~ PCO320 + Status + e4_c + Site + Age
-0.0355959	1.37174	0.97931	0.991801	PC(O-34:0)	MMSE Female Adjusted	MMSE ~ PCO340 + Status + e4_c + Site + Age
-0.954553	1.83334	0.602878	0.99129	PC(P-32:0)/PC(O-32:1)	MMSE Female Adjusted	MMSE ~ PCP320PCO321 + Status + e4_c + Site + Age
-0.302841	0.604711	0.616774	0.99129	PC(P-32:1)/PC(O-32:2)	MMSE Female Adjusted	MMSE ~ PCP321PCO322 + Status + e4_c + Site + Age
0.995897	1.73817	0.566983	0.99129	PC(P-34:0)/PC(O-34:1)	MMSE Female Adjusted	MMSE ~ PCP340PCO341 + Status + e4_c + Site + Age
0.784249	1.21172	0.517847	0.99129	PC(P-34:1)/PC(O-34:2)_A	MMSE Female Adjusted	MMSE ~ PCP341PCO342_A + Status + e4_c + Site + Age
0.12812	1.70441	0.940116	0.99129	PC(P-34:1)/PC(O-34:2)_B	MMSE Female Adjusted	MMSE ~ PCP341PCO342_B + Status + e4_c + Site + Age
1.10908	1.30272	0.395057	0.984712	PC(P-34:2)/PC(O-34:3)	MMSE Female Adjusted	MMSE ~ PCP342PCO343 + Status + e4_c + Site + Age
1.98995	1.12496	0.0776402	0.693586	PC(P-36:1)/PC(O-36:2)_A	MMSE Female Adjusted	MMSE ~ PCP361PCO362_A + Status + e4_c + Site + Age
-0.178354	0.6708	0.790461	0.99129	PC(P-36:1)/PC(O-36:2)_B	MMSE Female Adjusted	MMSE ~ PCP361PCO362_B + Status + e4_c + Site + Age
-0.0900982	1.08094	0.933612	0.99129	PC(P-36:2)/PC(O-36:3)_A	MMSE Female Adjusted	MMSE ~ PCP362PCO363_A + Status + e4_c + Site + Age
-0.415521	0.914352	0.649746	0.99129	PC(P-36:2)/PC(O-36:3)_B	MMSE Female Adjusted	MMSE ~ PCP362PCO363_B + Status + e4_c + Site + Age
0.736598	1.34671	0.584697	0.99129	PC(P-36:2)/PC(O-36:3)_C	MMSE Female Adjusted	MMSE ~ PCP362PCO363_C + Status + e4_c + Site + Age
-1.12526	1.20189	0.349694	0.984712	PC(P-36:3)/PC(O-36:4)	MMSE Female Adjusted	MMSE ~ PCP363PCO364 + Status + e4_c + Site + Age
1.1022	0.967926	0.25547	0.969297	PC(P-36:4)/PC(O-36:5)_A	MMSE Female Adjusted	MMSE ~ PCP364PCO365_A + Status + e4_c + Site + Age
-1.37615	1.55885	0.377855	0.984712	PC(P-36:4)/PC(O-36:5)_B	MMSE Female Adjusted	MMSE ~ PCP364PCO365_B + Status + e4_c + Site + Age
-0.429275	1.50265	0.775266	0.99129	PC(P-38:3)/PC(O-38:4)	MMSE Female Adjusted	MMSE ~ PCP383PCO384 + Status + e4_c + Site + Age
-0.972812	1.60018	0.54356	0.99129	PC(P-38:4)/PC(O-38:5)_A	MMSE Female Adjusted	MMSE ~ PCP384PCO385_A + Status + e4_c + Site + Age
0.0676322	0.623345	0.913652	0.99129	PC(P-38:4)/PC(O-38:5)_B	MMSE Female Adjusted	MMSE ~ PCP384PCO385_B + Status + e4_c + Site + Age
1.41085	0.657263	0.0324047	0.560467	PC(P-38:5)/PC(O-38:6)	MMSE Female Adjusted	MMSE ~ PCP385PCO386 + Status + e4_c + Site + Age
-0.206268	0.529613	0.697127	0.99129	PC(P-38:6)/PC(O-38:7)	MMSE Female Adjusted	MMSE ~ PCP386PCO387 + Status + e4_c + Site + Age
-0.129613	1.13126	0.908838	0.99129	PC(P-40:3)/PC(O-40:4)	MMSE Female Adjusted	MMSE ~ PCP403PCO404 + Status + e4_c + Site + Age
0.64891	0.997273	0.515609	0.99129	SM(d30:1)	MMSE Female Adjusted	MMSE ~ SMd301 + Status + e4_c + Site + Age
0.854046	0.850881	0.316095	0.984712	SM(d31:1)	MMSE Female Adjusted	MMSE ~ SMd311 + Status + e4_c + Site + Age
0.63056	0.969542	0.515812	0.99129	SM(d32:0)	MMSE Female Adjusted	MMSE ~ SMd320 + Status + e4_c + Site + Age
1.28267	1.52729	0.40148	0.984712	SM(d32:1)	MMSE Female Adjusted	MMSE ~ SMd321 + Status + e4_c + Site + Age
0.937812	1.15098	0.415656	0.984712	SM(d32:2)	MMSE Female Adjusted	MMSE ~ SMd322 + Status + e4_c + Site + Age
0.350302	1.68486	0.8354	0.99129	SM(d33:1)	MMSE Female Adjusted	MMSE ~ SMd331 + Status + e4_c + Site + Age
0.531934	2.037	0.794116	0.99129	SM(d34:0)	MMSE Female Adjusted	MMSE ~ SMd340 + Status + e4_c + Site + Age
-2.53403	2.26569	0.264025	0.969297	SM(d34:1)	MMSE Female Adjusted	MMSE ~ SMd341 + Status + e4_c + Site + Age
0.298188	1.41903	0.833664	0.99129	SM(d34:2)	MMSE Female Adjusted	MMSE ~ SMd342 + Status + e4_c + Site + Age
0.628862	1.29183	0.626655	0.99129	SM(d35:2)	MMSE Female Adjusted	MMSE ~ SMd352 + Status + e4_c + Site + Age
0.425588	1.55244	0.784112	0.99129	SM(d36:0)	MMSE Female Adjusted	MMSE ~ SMd360 + Status + e4_c + Site + Age
0.418815	1.76189	0.812224	0.99129	SM(d36:1)	MMSE Female Adjusted	MMSE ~ SMd361 + Status + e4_c + Site + Age
0.330725	1.78594	0.853176	0.99129	SM(d36:2)	MMSE Female Adjusted	MMSE ~ SMd362 + Status + e4_c + Site + Age
-0.124082	1.29922	0.92396	0.99129	SM(d36:3)	MMSE Female Adjusted	MMSE ~ SMd363 + Status + e4_c + Site + Age
1.04904	1.47529	0.477435	0.99129	SM(d37:1)	MMSE Female Adjusted	MMSE ~ SMd371 + Status + e4_c + Site + Age
2.64675	1.70647	0.121659	0.748442	SM(d38:0)	MMSE Female Adjusted	MMSE ~ SMd380 + Status + e4_c + Site + Age
2.85002	1.66996	0.0886334	0.742304	SM(d38:1)	MMSE Female Adjusted	MMSE ~ SMd381 + Status + e4_c + Site + Age
1.59645	1.79638	0.374674	0.984712	SM(d38:2)	MMSE Female Adjusted	MMSE ~ SMd382 + Status + e4_c + Site + Age
2.4355	1.32169	0.0660792	0.655898	SM(d39:1)	MMSE Female Adjusted	MMSE ~ SMd391 + Status + e4_c + Site + Age
1.51301	1.34849	0.262507	0.969297	SM(d39:2)	MMSE Female Adjusted	MMSE ~ SMd392 + Status + e4_c + Site + Age
1.62772	1.58751	0.305801	0.984712	SM(d40:0)	MMSE Female Adjusted	MMSE ~ SMd400 + Status + e4_c + Site + Age
1.61022	1.65476	0.331076	0.984712	SM(d40:1)	MMSE Female Adjusted	MMSE ~ SMd401 + Status + e4_c + Site + Age
1.64619	1.8352	0.370232	0.984712	SM(d40:2)	MMSE Female Adjusted	MMSE ~ SMd402 + Status + e4_c + Site + Age
-0.28929	1.00318	0.773205	0.99129	SM(d40:3)	MMSE Female Adjusted	MMSE ~ SMd403 + Status + e4_c + Site + Age
2.06546	1.29811	0.112338	0.748442	SM(d41:1)	MMSE Female Adjusted	MMSE ~ SMd411 + Status + e4_c + Site + Age
1.38207	1.50494	0.358964	0.984712	SM(d41:2)	MMSE Female Adjusted	MMSE ~ SMd412 + Status + e4_c + Site + Age
0.197334	1.56989	0.90003	0.99129	SM(d41:3)	MMSE Female Adjusted	MMSE ~ SMd413 + Status + e4_c + Site + Age
1.24912	1.27937	0.329454	0.984712	SM(d42:1)	MMSE Female Adjusted	MMSE ~ SMd421 + Status + e4_c + Site + Age
0.144253	1.88163	0.938928	0.99129	SM(d42:2)	MMSE Female Adjusted	MMSE ~ SMd422 + Status + e4_c + Site + Age
0.49474	1.76165	0.778973	0.99129	SM(d42:3)	MMSE Female Adjusted	MMSE ~ SMd423 + Status + e4_c + Site + Age
1.63386	1.17489	0.165071	0.804345	SM(d43:1)	MMSE Female Adjusted	MMSE ~ SMd431 + Status + e4_c + Site + Age
0.910046	1.19671	0.447412	0.99129	SM(d43:2)	MMSE Female Adjusted	MMSE ~ SMd432 + Status + e4_c + Site + Age
1.12003	0.820314	0.172874	0.820152	SM(d44:1)	MMSE Female Adjusted	MMSE ~ SMd441 + Status + e4_c + Site + Age
0.220128	0.93026	0.81306	0.99129	SM(d44:2)	MMSE Female Adjusted	MMSE ~ SMd442 + Status + e4_c + Site + Age
0.10882	0.261952	0.678047	0.99129	TG(40:0)	MMSE Female Adjusted	MMSE ~ TG400 + Status + e4_c + Site + Age
0.0091462	0.204889	0.964416	0.99129	TG(40:1)	MMSE Female Adjusted	MMSE ~ TG401 + Status + e4_c + Site + Age
0.0766061	0.291532	0.792857	0.99129	TG(42:0)	MMSE Female Adjusted	MMSE ~ TG420 + Status + e4_c + Site + Age
0.096893	0.26134	0.711008	0.99129	TG(42:1)	MMSE Female Adjusted	MMSE ~ TG421 + Status + e4_c + Site + Age
0.0518311	0.243614	0.831619	0.99129	TG(42:2)	MMSE Female Adjusted	MMSE ~ TG422 + Status + e4_c + Site + Age
-0.133415	0.957549	0.889257	0.99129	TG(42:3)	MMSE Female Adjusted	MMSE ~ TG423 + Status + e4_c + Site + Age
0.039387	0.328443	0.904604	0.99129	TG(44:0)	MMSE Female Adjusted	MMSE ~ TG440 + Status + e4_c + Site + Age
0.101135	0.344356	0.769139	0.99129	TG(44:1)	MMSE Female Adjusted	MMSE ~ TG441 + Status + e4_c + Site + Age
0.14401	0.304389	0.636381	0.99129	TG(44:2)	MMSE Female Adjusted	MMSE ~ TG442 + Status + e4_c + Site + Age
0.0795829	0.337012	0.813438	0.99129	TG(45:1)	MMSE Female Adjusted	MMSE ~ TG451 + Status + e4_c + Site + Age
0.0256833	0.375669	0.945526	0.99129	TG(46:0)	MMSE Female Adjusted	MMSE ~ TG460 + Status + e4_c + Site + Age
0.00977901	0.430766	0.981899	0.991801	TG(46:1)	MMSE Female Adjusted	MMSE ~ TG461 + Status + e4_c + Site + Age
0.190988	0.448957	0.670762	0.99129	TG(46:2)	MMSE Female Adjusted	MMSE ~ TG462 + Status + e4_c + Site + Age
1.45944	1.11222	0.190178	0.84486	TG(46:3)_A	MMSE Female Adjusted	MMSE ~ TG463_A + Status + e4_c + Site + Age
0.390465	0.413418	0.345472	0.984712	TG(46:3)_B	MMSE Female Adjusted	MMSE ~ TG463_B + Status + e4_c + Site + Age
1.34077	1.36098	0.32512	0.984712	TG(46:4)	MMSE Female Adjusted	MMSE ~ TG464 + Status + e4_c + Site + Age
1.66664	1.48674	0.262932	0.969297	TG(46:5)	MMSE Female Adjusted	MMSE ~ TG465 + Status + e4_c + Site + Age
0.0835663	0.444002	0.850802	0.99129	TG(47:1)	MMSE Female Adjusted	MMSE ~ TG471 + Status + e4_c + Site + Age
0.268889	0.455607	0.555391	0.99129	TG(47:2)	MMSE Female Adjusted	MMSE ~ TG472 + Status + e4_c + Site + Age
-0.161022	0.440652	0.714985	0.99129	TG(48:0)	MMSE Female Adjusted	MMSE ~ TG480 + Status + e4_c + Site + Age
-0.00744571	0.500616	0.988141	0.991841	TG(48:1)	MMSE Female Adjusted	MMSE ~ TG481 + Status + e4_c + Site + Age
0.251112	0.571803	0.660775	0.99129	TG(48:2)	MMSE Female Adjusted	MMSE ~ TG482 + Status + e4_c + Site + Age
0.493748	0.567871	0.385089	0.984712	TG(48:3)	MMSE Female Adjusted	MMSE ~ TG483 + Status + e4_c + Site + Age
1.22079	1.15412	0.290772	0.984712	TG(48:4)	MMSE Female Adjusted	MMSE ~ TG484 + Status + e4_c + Site + Age
0.515677	1.60872	0.74871	0.99129	TG(48:5)	MMSE Female Adjusted	MMSE ~ TG485 + Status + e4_c + Site + Age
0.480362	1.49967	0.748892	0.99129	TG(48:6)	MMSE Female Adjusted	MMSE ~ TG486 + Status + e4_c + Site + Age
-0.106482	0.430878	0.804931	0.99129	TG(49:0)	MMSE Female Adjusted	MMSE ~ TG490 + Status + e4_c + Site + Age
0.0466115	0.591537	0.937232	0.99129	TG(49:1)	MMSE Female Adjusted	MMSE ~ TG491 + Status + e4_c + Site + Age
0.3941	0.704413	0.57614	0.99129	TG(49:2)	MMSE Female Adjusted	MMSE ~ TG492 + Status + e4_c + Site + Age
0.677481	0.74331	0.362591	0.984712	TG(49:3)_A	MMSE Female Adjusted	MMSE ~ TG493_A + Status + e4_c + Site + Age
-0.172619	0.428016	0.686934	0.99129	TG(50:0)	MMSE Female Adjusted	MMSE ~ TG500 + Status + e4_c + Site + Age
-0.300434	0.615569	0.625764	0.99129	TG(50:1)	MMSE Female Adjusted	MMSE ~ TG501 + Status + e4_c + Site + Age
0.117166	0.734183	0.873283	0.99129	TG(50:2)	MMSE Female Adjusted	MMSE ~ TG502 + Status + e4_c + Site + Age
0.657022	0.762242	0.389205	0.984712	TG(50:3)	MMSE Female Adjusted	MMSE ~ TG503 + Status + e4_c + Site + Age
0.867121	0.689013	0.208916	0.84486	TG(50:4)	MMSE Female Adjusted	MMSE ~ TG504 + Status + e4_c + Site + Age
0.745655	0.583558	0.20204	0.84486	TG(50:5)_B	MMSE Female Adjusted	MMSE ~ TG505_B + Status + e4_c + Site + Age
0.690834	0.551123	0.210726	0.84486	TG(50:6)_B	MMSE Female Adjusted	MMSE ~ TG506_B + Status + e4_c + Site + Age
-0.0529316	0.613273	0.931261	0.99129	TG(51:1)	MMSE Female Adjusted	MMSE ~ TG511 + Status + e4_c + Site + Age
0.0940585	0.837756	0.91066	0.99129	TG(51:2)	MMSE Female Adjusted	MMSE ~ TG512 + Status + e4_c + Site + Age
0.580577	0.94098	0.537577	0.99129	TG(51:3)	MMSE Female Adjusted	MMSE ~ TG513 + Status + e4_c + Site + Age
1.07585	0.819935	0.190204	0.84486	TG(51:4)_A	MMSE Female Adjusted	MMSE ~ TG514_A + Status + e4_c + Site + Age
0.785159	0.993027	0.429584	0.99129	TG(51:5)	MMSE Female Adjusted	MMSE ~ TG515 + Status + e4_c + Site + Age
-0.0894533	0.396547	0.821638	0.99129	TG(52:0)	MMSE Female Adjusted	MMSE ~ TG520 + Status + e4_c + Site + Age
-0.0216404	0.528944	0.967385	0.99129	TG(52:1)	MMSE Female Adjusted	MMSE ~ TG521 + Status + e4_c + Site + Age
0.410774	0.853887	0.630723	0.99129	TG(52:2)	MMSE Female Adjusted	MMSE ~ TG522 + Status + e4_c + Site + Age
1.04536	0.882028	0.236622	0.919053	TG(52:3)	MMSE Female Adjusted	MMSE ~ TG523 + Status + e4_c + Site + Age
1.27087	0.816837	0.120503	0.748442	TG(52:4)	MMSE Female Adjusted	MMSE ~ TG524 + Status + e4_c + Site + Age
1.14204	0.738736	0.122879	0.748442	TG(52:5)	MMSE Female Adjusted	MMSE ~ TG525 + Status + e4_c + Site + Age
0.959025	0.637201	0.133066	0.749044	TG(52:6)_A	MMSE Female Adjusted	MMSE ~ TG526_A + Status + e4_c + Site + Age
0.864767	0.536965	0.108051	0.748442	TG(52:7)_A	MMSE Female Adjusted	MMSE ~ TG527_A + Status + e4_c + Site + Age
-0.114229	0.468131	0.807343	0.99129	TG(53:1)	MMSE Female Adjusted	MMSE ~ TG531 + Status + e4_c + Site + Age
0.69668	0.737506	0.345388	0.984712	TG(53:2)	MMSE Female Adjusted	MMSE ~ TG532 + Status + e4_c + Site + Age
1.17878	0.778866	0.130921	0.749044	TG(53:3)	MMSE Female Adjusted	MMSE ~ TG533 + Status + e4_c + Site + Age
1.27506	0.821829	0.121544	0.748442	TG(53:4)_A	MMSE Female Adjusted	MMSE ~ TG534_A + Status + e4_c + Site + Age
0.91625	0.731738	0.211215	0.84486	TG(53:5)_A	MMSE Female Adjusted	MMSE ~ TG535_A + Status + e4_c + Site + Age
0.0357823	0.37306	0.923634	0.99129	TG(54:0)	MMSE Female Adjusted	MMSE ~ TG540 + Status + e4_c + Site + Age
-0.0535303	0.496426	0.914181	0.99129	TG(54:1)	MMSE Female Adjusted	MMSE ~ TG541 + Status + e4_c + Site + Age
0.0691071	0.679794	0.919076	0.99129	TG(54:2)	MMSE Female Adjusted	MMSE ~ TG542 + Status + e4_c + Site + Age
0.409438	0.817049	0.616553	0.99129	TG(54:3)	MMSE Female Adjusted	MMSE ~ TG543 + Status + e4_c + Site + Age
0.903131	0.814957	0.268417	0.972103	TG(54:4)	MMSE Female Adjusted	MMSE ~ TG544 + Status + e4_c + Site + Age
1.30017	0.750059	0.0837606	0.724124	TG(54:5)_A	MMSE Female Adjusted	MMSE ~ TG545_A + Status + e4_c + Site + Age
0.803631	0.796853	0.313796	0.984712	TG(54:5)_B	MMSE Female Adjusted	MMSE ~ TG545_B + Status + e4_c + Site + Age
0.769095	0.600458	0.200959	0.84486	TG(54:6)_A	MMSE Female Adjusted	MMSE ~ TG546_A + Status + e4_c + Site + Age
1.10415	0.75832	0.14613	0.763948	TG(54:6)_B	MMSE Female Adjusted	MMSE ~ TG546_B + Status + e4_c + Site + Age
1.22715	0.659501	0.0634872	0.655898	TG(54:7)_A	MMSE Female Adjusted	MMSE ~ TG547_A + Status + e4_c + Site + Age
1.12813	0.56514	0.0465621	0.594222	TG(54:8)_A	MMSE Female Adjusted	MMSE ~ TG548_A + Status + e4_c + Site + Age
0.176657	0.724234	0.807411	0.99129	TG(55:2)	MMSE Female Adjusted	MMSE ~ TG552 + Status + e4_c + Site + Age
-0.198906	0.393079	0.61311	0.99129	TG(55:4)	MMSE Female Adjusted	MMSE ~ TG554 + Status + e4_c + Site + Age
0.163492	0.3569	0.647127	0.99129	TG(56:0)	MMSE Female Adjusted	MMSE ~ TG560 + Status + e4_c + Site + Age
0.16514	0.441052	0.708281	0.99129	TG(56:1)_B	MMSE Female Adjusted	MMSE ~ TG561_B + Status + e4_c + Site + Age
0.0867905	0.58807	0.882741	0.99129	TG(56:2)	MMSE Female Adjusted	MMSE ~ TG562 + Status + e4_c + Site + Age
0.784822	0.818208	0.338016	0.984712	TG(56:3)_B	MMSE Female Adjusted	MMSE ~ TG563_B + Status + e4_c + Site + Age
1.59362	0.894702	0.0756114	0.693586	TG(56:6)	MMSE Female Adjusted	MMSE ~ TG566 + Status + e4_c + Site + Age
1.78283	0.804803	0.0272834	0.560467	TG(56:7)	MMSE Female Adjusted	MMSE ~ TG567 + Status + e4_c + Site + Age
1.53947	0.691314	0.0264886	0.560467	TG(56:8)	MMSE Female Adjusted	MMSE ~ TG568 + Status + e4_c + Site + Age
1.28891	0.614468	0.0365417	0.560467	TG(56:9)	MMSE Female Adjusted	MMSE ~ TG569 + Status + e4_c + Site + Age
0.108196	0.432311	0.802499	0.99129	TG(58:1)	MMSE Female Adjusted	MMSE ~ TG581 + Status + e4_c + Site + Age
1.27862	0.620598	0.0399892	0.560467	TG(58:10)	MMSE Female Adjusted	MMSE ~ TG5810 + Status + e4_c + Site + Age
0.925642	0.437981	0.0351575	0.560467	TG(58:11)	MMSE Female Adjusted	MMSE ~ TG5811 + Status + e4_c + Site + Age
0.175926	0.466184	0.706087	0.99129	TG(58:2)	MMSE Female Adjusted	MMSE ~ TG582 + Status + e4_c + Site + Age
0.0546442	0.508397	0.914457	0.99129	TG(58:3)	MMSE Female Adjusted	MMSE ~ TG583 + Status + e4_c + Site + Age
0.360153	0.642033	0.575128	0.99129	TG(58:4)	MMSE Female Adjusted	MMSE ~ TG584 + Status + e4_c + Site + Age
2.49135	1.60134	0.120517	0.748442	PA(34:2)	MMSE Female Adjusted	MMSE ~ PA342 + Status + e4_c + Site + Age
0.611327	1.20892	0.613349	0.99129	PA(O-35:1)	MMSE Female Adjusted	MMSE ~ PAO351 + Status + e4_c + Site + Age
0.104941	1.34904	0.938033	0.99129	PA(O-38:2)	MMSE Female Adjusted	MMSE ~ PAO382 + Status + e4_c + Site + Age
0.505309	1.02485	0.622232	0.99129	PA(P-38:2)	MMSE Female Adjusted	MMSE ~ PAP382 + Status + e4_c + Site + Age
-2.02374	2.32227	0.38401	0.984712	PE(34:0)	MMSE Female Adjusted	MMSE ~ PE340 + Status + e4_c + Site + Age
-0.927693	1.12157	0.408633	0.984712	PE(34:1)	MMSE Female Adjusted	MMSE ~ PE341 + Status + e4_c + Site + Age
-0.691468	1.14205	0.545202	0.99129	PE(35:0)	MMSE Female Adjusted	MMSE ~ PE350 + Status + e4_c + Site + Age
-1.10293	1.33407	0.408857	0.984712	PE(35:1)	MMSE Female Adjusted	MMSE ~ PE351 + Status + e4_c + Site + Age
0.799489	1.16643	0.493464	0.99129	PE(35:2)	MMSE Female Adjusted	MMSE ~ PE352 + Status + e4_c + Site + Age
-4.21882	6.42022	0.51147	0.99129	PE(36:0)	MMSE Female Adjusted	MMSE ~ PE360 + Status + e4_c + Site + Age
-2.14274	2.1153	0.311661	0.984712	PE(36:1)	MMSE Female Adjusted	MMSE ~ PE361 + Status + e4_c + Site + Age
3.64925	2.23323	0.103	0.748442	PE(36:2)_A	MMSE Female Adjusted	MMSE ~ PE362_A + Status + e4_c + Site + Age
0.213895	0.839321	0.79897	0.99129	PE(36:2)_B	MMSE Female Adjusted	MMSE ~ PE362_B + Status + e4_c + Site + Age
0.320535	1.49505	0.830342	0.99129	PE(36:3)_A	MMSE Female Adjusted	MMSE ~ PE363_A + Status + e4_c + Site + Age
-0.0320414	0.716364	0.964346	0.99129	PE(36:3)_B	MMSE Female Adjusted	MMSE ~ PE363_B + Status + e4_c + Site + Age
0.319439	1.49598	0.831017	0.99129	PE(36:3)_C	MMSE Female Adjusted	MMSE ~ PE363_C + Status + e4_c + Site + Age
-0.14982	0.761201	0.844064	0.99129	PE(36:3)_D	MMSE Female Adjusted	MMSE ~ PE363_D + Status + e4_c + Site + Age
-1.60728	1.03117	0.119828	0.748442	PE(36:4)	MMSE Female Adjusted	MMSE ~ PE364 + Status + e4_c + Site + Age
0.971105	1.68533	0.564784	0.99129	PE(38:1)	MMSE Female Adjusted	MMSE ~ PE381 + Status + e4_c + Site + Age
6.42893	2.23766	0.00427282	0.337829	PE(38:2)	MMSE Female Adjusted	MMSE ~ PE382 + Status + e4_c + Site + Age
-1.69195	2.48346	0.496067	0.99129	PE(38:3)	MMSE Female Adjusted	MMSE ~ PE383 + Status + e4_c + Site + Age
-1.36513	1.74382	0.434166	0.99129	PE(38:4)	MMSE Female Adjusted	MMSE ~ PE384 + Status + e4_c + Site + Age
0.849935	0.990775	0.391469	0.984712	PE(38:5)	MMSE Female Adjusted	MMSE ~ PE385 + Status + e4_c + Site + Age
0.830078	0.914486	0.364562	0.984712	PE(38:6)	MMSE Female Adjusted	MMSE ~ PE386 + Status + e4_c + Site + Age
0.368107	1.87654	0.844578	0.99129	PE(40:4)	MMSE Female Adjusted	MMSE ~ PE404 + Status + e4_c + Site + Age
2.56986	2.05067	0.210842	0.84486	PE(40:5)	MMSE Female Adjusted	MMSE ~ PE405 + Status + e4_c + Site + Age
3.95023	1.78913	0.0277949	0.560467	PE(40:6)	MMSE Female Adjusted	MMSE ~ PE406 + Status + e4_c + Site + Age
2.75307	1.1696	0.0190432	0.560467	PE(40:7)	MMSE Female Adjusted	MMSE ~ PE407 + Status + e4_c + Site + Age
2.9546	1.43663	0.040344	0.560467	PE(42:5)	MMSE Female Adjusted	MMSE ~ PE425 + Status + e4_c + Site + Age
-0.0199917	0.456231	0.96507	0.99129	PE(42:7)	MMSE Female Adjusted	MMSE ~ PE427 + Status + e4_c + Site + Age
-0.845149	0.821303	0.30406	0.984712	PE(O-34:1)/PE(P-34:0)	MMSE Female Adjusted	MMSE ~ PEO341PEP340 + Status + e4_c + Site + Age
2.54383	1.3185	0.0543682	0.633507	PE(O-36:0)	MMSE Female Adjusted	MMSE ~ PEO360 + Status + e4_c + Site + Age
0.954038	2.12882	0.654276	0.99129	PE(O-36:1)/PE(P-36:0)	MMSE Female Adjusted	MMSE ~ PEO361PEP360 + Status + e4_c + Site + Age
0.00598737	1.50998	0.996838	0.996838	PE(O-36:2)	MMSE Female Adjusted	MMSE ~ PEO362 + Status + e4_c + Site + Age
-0.0228148	1.16605	0.984399	0.991801	PE(O-36:2)/PE(P-36:1)	MMSE Female Adjusted	MMSE ~ PEO362PEP361 + Status + e4_c + Site + Age
1.22534	1.27335	0.336458	0.984712	PE(O-36:3)	MMSE Female Adjusted	MMSE ~ PEO363 + Status + e4_c + Site + Age
0.844899	1.05163	0.422189	0.984712	PE(O-36:3)/PE(P-36:2)	MMSE Female Adjusted	MMSE ~ PEO363PEP362 + Status + e4_c + Site + Age
0.696509	1.11809	0.53366	0.99129	PE(O-36:4)/PE(P-36:3)	MMSE Female Adjusted	MMSE ~ PEO364PEP363 + Status + e4_c + Site + Age
0.131353	1.0993	0.904946	0.99129	PE(O-36:5)/PE(P-36:4)	MMSE Female Adjusted	MMSE ~ PEO365PEP364 + Status + e4_c + Site + Age
-1.93154	1.28698	0.134157	0.749044	PE(O-38:4)/PE(P-38:3)	MMSE Female Adjusted	MMSE ~ PEO384PEP383 + Status + e4_c + Site + Age
-1.92108	1.36008	0.158554	0.786898	PE(O-40:4)/PE(P-40:3)	MMSE Female Adjusted	MMSE ~ PEO404PEP403 + Status + e4_c + Site + Age
-1.57587	2.2945	0.492589	0.99129	PE(O-40:5)/PE(P-40:4)	MMSE Female Adjusted	MMSE ~ PEO405PEP404 + Status + e4_c + Site + Age
-0.304616	1.74992	0.861892	0.99129	PE(O-40:6)/PE(P-40:5)	MMSE Female Adjusted	MMSE ~ PEO406PEP405 + Status + e4_c + Site + Age
1.93787	1.09517	0.0775463	0.693586	PE(O-40:7)/PE(P-40:6)	MMSE Female Adjusted	MMSE ~ PEO407PEP406 + Status + e4_c + Site + Age
-0.666852	2.02167	0.741677	0.99129	PE(O-42:6)	MMSE Female Adjusted	MMSE ~ PEO426 + Status + e4_c + Site + Age
1.24356	1.70848	0.4671	0.99129	PE(O-44:6)/PE(P-44:5)	MMSE Female Adjusted	MMSE ~ PEO446PEP445 + Status + e4_c + Site + Age
5.9884	2.12155	0.00499087	0.337829	PE(O-44:7)/PE(P-44:6)	MMSE Female Adjusted	MMSE ~ PEO447PEP446 + Status + e4_c + Site + Age
-0.0397581	1.16515	0.972796	0.99129	PE(P-36:1)	MMSE Female Adjusted	MMSE ~ PEP361 + Status + e4_c + Site + Age
0.844409	1.05182	0.422544	0.984712	PE(P-36:2)	MMSE Female Adjusted	MMSE ~ PEP362 + Status + e4_c + Site + Age
-0.321215	1.87733	0.864227	0.99129	PE(P-41:0)	MMSE Female Adjusted	MMSE ~ PEP410 + Status + e4_c + Site + Age
4.05893	2.18265	0.0636414	0.655898	PE(P-42:6)/PE(O-42:7)	MMSE Female Adjusted	MMSE ~ PEP426PEO427 + Status + e4_c + Site + Age
-0.449494	0.525864	0.393168	0.984712	PI(32:1)	MMSE Female Adjusted	MMSE ~ PI321 + Status + e4_c + Site + Age
-0.189258	0.963501	0.844372	0.99129	PI(34:1)	MMSE Female Adjusted	MMSE ~ PI341 + Status + e4_c + Site + Age
0.574329	0.861425	0.50532	0.99129	PI(34:2)	MMSE Female Adjusted	MMSE ~ PI342 + Status + e4_c + Site + Age
1.659	1.10051	0.132444	0.749044	PI(36:1)	MMSE Female Adjusted	MMSE ~ PI361 + Status + e4_c + Site + Age
1.96454	1.20714	0.104401	0.748442	PI(36:2)	MMSE Female Adjusted	MMSE ~ PI362 + Status + e4_c + Site + Age
0.493546	0.999581	0.62174	0.99129	PI(36:3)	MMSE Female Adjusted	MMSE ~ PI363 + Status + e4_c + Site + Age
0.400318	1.09457	0.714751	0.99129	PI(36:4)	MMSE Female Adjusted	MMSE ~ PI364 + Status + e4_c + Site + Age
0.157213	1.2722	0.901711	0.99129	PI(37:4)	MMSE Female Adjusted	MMSE ~ PI374 + Status + e4_c + Site + Age
1.32968	1.01159	0.189418	0.84486	PI(38:2)	MMSE Female Adjusted	MMSE ~ PI382 + Status + e4_c + Site + Age
1.28692	1.18161	0.276728	0.984712	PI(38:3)	MMSE Female Adjusted	MMSE ~ PI383 + Status + e4_c + Site + Age
0.487984	1.35978	0.719874	0.99129	PI(38:4)	MMSE Female Adjusted	MMSE ~ PI384 + Status + e4_c + Site + Age
0.496044	1.14965	0.666346	0.99129	PI(38:5)	MMSE Female Adjusted	MMSE ~ PI385 + Status + e4_c + Site + Age
1.33552	0.944868	0.15827	0.786898	PI(38:6)	MMSE Female Adjusted	MMSE ~ PI386 + Status + e4_c + Site + Age
0.404102	1.27441	0.751372	0.933701	Cer(d42:0)	MMSE Male	MMSE ~ Cerd420
-2.43897	1.42062	0.0869268	0.554676	Cer(d42:1)_A	MMSE Male	MMSE ~ Cerd421_A
-0.758791	1.45533	0.602439	0.907043	Cer(d42:1)_B	MMSE Male	MMSE ~ Cerd421_B
0.856252	1.24405	0.491753	0.875524	DG(34:1)	MMSE Male	MMSE ~ DG341
2.0807	1.44358	0.150415	0.650179	DG(34:2)	MMSE Male	MMSE ~ DG342
0.265647	0.614092	0.665593	0.924057	DG(36:2)	MMSE Male	MMSE ~ DG362
-1.10865	1.17548	0.346282	0.843669	DG(38:1)_A	MMSE Male	MMSE ~ DG381_A
-0.589759	1.38593	0.670721	0.924057	LacCer(d32:1)	MMSE Male	MMSE ~ LacCerd321
-5.41257	1.80636	0.00293441	0.26214	LacCer(d42:2)	MMSE Male	MMSE ~ LacCerd422
-0.307321	1.27704	0.809972	0.956266	LPC(14:0)	MMSE Male	MMSE ~ LPC140
-1.70191	1.22057	0.164127	0.682224	LPC(15:0)_A	MMSE Male	MMSE ~ LPC150_A
-1.48329	1.56966	0.345346	0.843669	LPC(16:0)	MMSE Male	MMSE ~ LPC160
-1.62457	1.45768	0.265864	0.791684	LPC(16:1)	MMSE Male	MMSE ~ LPC161
-1.64712	1.63166	0.313469	0.843669	LPC(18:0)	MMSE Male	MMSE ~ LPC180
0.71507	1.84809	0.699057	0.927818	LPC(18:1)	MMSE Male	MMSE ~ LPC181
0.117468	1.49798	0.937542	0.981564	LPC(18:2)	MMSE Male	MMSE ~ LPC182
-0.688954	1.28087	0.591014	0.907043	LPC(20:3)	MMSE Male	MMSE ~ LPC203
0.573824	1.32822	0.666	0.924057	LPC(20:4)	MMSE Male	MMSE ~ LPC204
-1.0145	1.2321	0.410868	0.8691	LPC(22:5)	MMSE Male	MMSE ~ LPC225
-0.948898	1.26497	0.453696	0.874745	LPC(22:6)	MMSE Male	MMSE ~ LPC226
-2.06541	1.60526	0.1991	0.712203	LPC(O-16:0)	MMSE Male	MMSE ~ LPCO160
-1.25308	1.69404	0.459998	0.874745	LPC(P-16:0)	MMSE Male	MMSE ~ LPCP160
-1.17659	0.704918	0.0960217	0.577717	PC(28:0)	MMSE Male	MMSE ~ PC280
-0.114197	1.12922	0.919508	0.981564	PC(30:0)	MMSE Male	MMSE ~ PC300
-1.11924	0.815555	0.170863	0.682224	PC(30:1)	MMSE Male	MMSE ~ PC301
-0.875113	0.913841	0.33894	0.843669	PC(31:0)	MMSE Male	MMSE ~ PC310
-0.904523	0.719555	0.209603	0.712203	PC(31:1)	MMSE Male	MMSE ~ PC311
-5.68291	2.4466	0.0207862	0.420246	PC(32:0)	MMSE Male	MMSE ~ PC320
-0.775935	1.21267	0.522701	0.875524	PC(32:1)	MMSE Male	MMSE ~ PC321
-1.9007	1.42425	0.182933	0.693979	PC(32:2)	MMSE Male	MMSE ~ PC322
-0.825472	1.145	0.471447	0.874745	PC(33:0)_A	MMSE Male	MMSE ~ PC330_A
-3.04126	1.68494	0.0719718	0.554676	PC(33:1)_A	MMSE Male	MMSE ~ PC331_A
0.116109	0.505885	0.818606	0.95802	PC(33:1)_B	MMSE Male	MMSE ~ PC331_B
-0.015755	0.753961	0.983341	0.998146	PC(33:1)_C	MMSE Male	MMSE ~ PC331_C
-2.61482	1.58002	0.0988699	0.577717	PC(33:2)	MMSE Male	MMSE ~ PC332
-3.53808	2.36829	0.136128	0.63812	PC(34:1)	MMSE Male	MMSE ~ PC341
-5.71688	3.49555	0.102883	0.577717	PC(34:2)	MMSE Male	MMSE ~ PC342
-3.62948	1.79698	0.0441983	0.473806	PC(34:3)	MMSE Male	MMSE ~ PC343
-0.360078	1.3102	0.783617	0.941475	PC(34:4)	MMSE Male	MMSE ~ PC344
-3.38079	1.96129	0.0856685	0.554676	PC(35:1)	MMSE Male	MMSE ~ PC351
-2.4572	1.65309	0.138101	0.63812	PC(35:2)	MMSE Male	MMSE ~ PC352
-1.85212	2.00413	0.356069	0.848112	PC(35:3)	MMSE Male	MMSE ~ PC353
-0.880197	1.6069	0.584219	0.907043	PC(35:4)_A	MMSE Male	MMSE ~ PC354_A
-1.30876	1.93124	0.49844	0.875524	PC(36:1)	MMSE Male	MMSE ~ PC361
-1.96136	2.9598	0.507997	0.875524	PC(36:2)	MMSE Male	MMSE ~ PC362
-1.3681	2.81173	0.626881	0.916838	PC(36:3)	MMSE Male	MMSE ~ PC363
-0.578519	1.69754	0.733467	0.927818	PC(36:4)_A	MMSE Male	MMSE ~ PC364_A
0.284525	2.68262	0.915596	0.981564	PC(36:4)_B	MMSE Male	MMSE ~ PC364_B
0.719775	0.974595	0.460702	0.874745	PC(36:5)	MMSE Male	MMSE ~ PC365
-0.177228	0.968103	0.854855	0.971118	PC(36:6)	MMSE Male	MMSE ~ PC366
-0.398488	1.34065	0.766471	0.933701	PC(37:2)	MMSE Male	MMSE ~ PC372
0.046551	1.18097	0.968581	0.986995	PC(37:4)	MMSE Male	MMSE ~ PC374
0.626172	1.32469	0.636739	0.916838	PC(37:5)	MMSE Male	MMSE ~ PC375
-2.06139	1.33091	0.122354	0.607241	PC(37:6)	MMSE Male	MMSE ~ PC376
-3.03335	2.37067	0.20159	0.712203	PC(38:2)	MMSE Male	MMSE ~ PC382
0.554997	1.67231	0.74019	0.927818	PC(38:3)	MMSE Male	MMSE ~ PC383
0.372127	2.15523	0.86302	0.971118	PC(38:4)_A	MMSE Male	MMSE ~ PC384_A
-1.0152	2.47135	0.681489	0.924057	PC(38:5)	MMSE Male	MMSE ~ PC385
-2.78132	2.25833	0.218964	0.712203	PC(38:6)_A	MMSE Male	MMSE ~ PC386_A
-2.82335	2.2572	0.211868	0.712203	PC(38:6)_B	MMSE Male	MMSE ~ PC386_B
-0.819336	1.26729	0.51838	0.875524	PC(40:4)	MMSE Male	MMSE ~ PC404
-1.44839	1.48536	0.330203	0.843669	PC(40:5)_A	MMSE Male	MMSE ~ PC405_A
1.07516	1.98696	0.588792	0.907043	PC(40:5)_B	MMSE Male	MMSE ~ PC405_B
-0.257144	1.44421	0.85879	0.971118	PC(40:6)	MMSE Male	MMSE ~ PC406
-2.20503	1.58977	0.166355	0.682224	PC(40:8)	MMSE Male	MMSE ~ PC408
-0.917312	1.15608	0.428064	0.8691	PC(42:10)	MMSE Male	MMSE ~ PC4210
-7.83621	2.47108	0.00165768	0.259714	PC(O-32:0)	MMSE Male	MMSE ~ PCO320
-4.26915	1.788	0.0175062	0.420246	PC(O-34:0)	MMSE Male	MMSE ~ PCO340
-5.17341	2.42554	0.0336557	0.46106	PC(P-32:0)/PC(O-32:1)	MMSE Male	MMSE ~ PCP320PCO321
-2.31418	1.00536	0.0219531	0.420246	PC(P-32:1)/PC(O-32:2)	MMSE Male	MMSE ~ PCP321PCO322
-5.3703	2.36836	0.0239916	0.42865	PC(P-34:0)/PC(O-34:1)	MMSE Male	MMSE ~ PCP340PCO341
-2.26754	1.7913	0.206436	0.712203	PC(P-34:1)/PC(O-34:2)_A	MMSE Male	MMSE ~ PCP341PCO342_A
-3.93387	2.23197	0.0788896	0.554676	PC(P-34:1)/PC(O-34:2)_B	MMSE Male	MMSE ~ PCP341PCO342_B
-1.66434	1.84512	0.367689	0.848112	PC(P-34:2)/PC(O-34:3)	MMSE Male	MMSE ~ PCP342PCO343
-3.74662	1.62627	0.0218411	0.420246	PC(P-36:1)/PC(O-36:2)_A	MMSE Male	MMSE ~ PCP361PCO362_A
-1.33066	0.760941	0.0812538	0.554676	PC(P-36:1)/PC(O-36:2)_B	MMSE Male	MMSE ~ PCP361PCO362_B
-0.663948	1.52616	0.663808	0.924057	PC(P-36:2)/PC(O-36:3)_A	MMSE Male	MMSE ~ PCP362PCO363_A
-2.12676	1.00204	0.0345312	0.46106	PC(P-36:2)/PC(O-36:3)_B	MMSE Male	MMSE ~ PCP362PCO363_B
-2.55798	1.76289	0.147707	0.650179	PC(P-36:2)/PC(O-36:3)_C	MMSE Male	MMSE ~ PCP362PCO363_C
-0.425092	1.63928	0.79555	0.94732	PC(P-36:3)/PC(O-36:4)	MMSE Male	MMSE ~ PCP363PCO364
1.04612	1.10158	0.342969	0.843669	PC(P-36:4)/PC(O-36:5)_A	MMSE Male	MMSE ~ PCP364PCO365_A
1.14227	2.07014	0.58146	0.907043	PC(P-36:4)/PC(O-36:5)_B	MMSE Male	MMSE ~ PCP364PCO365_B
-2.63633	2.03932	0.196984	0.712203	PC(P-38:3)/PC(O-38:4)	MMSE Male	MMSE ~ PCP383PCO384
-2.24405	2.14162	0.295469	0.82485	PC(P-38:4)/PC(O-38:5)_A	MMSE Male	MMSE ~ PCP384PCO385_A
0.42968	0.87625	0.624196	0.916838	PC(P-38:4)/PC(O-38:5)_B	MMSE Male	MMSE ~ PCP384PCO385_B
-0.007385	0.75204	0.992171	0.998146	PC(P-38:5)/PC(O-38:6)	MMSE Male	MMSE ~ PCP385PCO386
0.0597467	0.696772	0.931718	0.981564	PC(P-38:6)/PC(O-38:7)	MMSE Male	MMSE ~ PCP386PCO387
-2.66839	1.51447	0.0789887	0.554676	PC(P-40:3)/PC(O-40:4)	MMSE Male	MMSE ~ PCP403PCO404
-1.40914	1.3112	0.28328	0.80765	SM(d30:1)	MMSE Male	MMSE ~ SMd301
-1.38515	1.30942	0.290886	0.820604	SM(d31:1)	MMSE Male	MMSE ~ SMd311
-1.57783	1.26513	0.213199	0.712203	SM(d32:0)	MMSE Male	MMSE ~ SMd320
-2.25242	2.04789	0.272172	0.792849	SM(d32:1)	MMSE Male	MMSE ~ SMd321
-2.19725	1.61156	0.173657	0.682224	SM(d32:2)	MMSE Male	MMSE ~ SMd322
-2.14554	2.24952	0.34088	0.843669	SM(d33:1)	MMSE Male	MMSE ~ SMd331
-5.23662	2.7857	0.0609952	0.554676	SM(d34:0)	MMSE Male	MMSE ~ SMd340
-6.36688	2.89797	0.0287001	0.452448	SM(d34:1)	MMSE Male	MMSE ~ SMd341
-5.03164	1.90972	0.0088085	0.413102	SM(d34:2)	MMSE Male	MMSE ~ SMd342
-2.78399	1.70944	0.104332	0.577717	SM(d35:2)	MMSE Male	MMSE ~ SMd352
-2.13312	1.79595	0.235772	0.733082	SM(d36:0)	MMSE Male	MMSE ~ SMd360
-3.44399	2.15606	0.111124	0.583946	SM(d36:1)	MMSE Male	MMSE ~ SMd361
-4.89827	2.45434	0.0467645	0.482034	SM(d36:2)	MMSE Male	MMSE ~ SMd362
-3.57533	1.74537	0.0412889	0.46106	SM(d36:3)	MMSE Male	MMSE ~ SMd363
-3.60478	2.415	0.136461	0.63812	SM(d37:1)	MMSE Male	MMSE ~ SMd371
-2.36935	2.00426	0.237978	0.733082	SM(d38:0)	MMSE Male	MMSE ~ SMd380
-2.54224	2.08339	0.223228	0.712203	SM(d38:1)	MMSE Male	MMSE ~ SMd381
-5.68824	2.40632	0.0186516	0.420246	SM(d38:2)	MMSE Male	MMSE ~ SMd382
-0.259646	1.72325	0.880325	0.971118	SM(d39:1)	MMSE Male	MMSE ~ SMd391
-3.1668	1.77599	0.0754679	0.554676	SM(d39:2)	MMSE Male	MMSE ~ SMd392
-0.573159	1.82638	0.75385	0.933701	SM(d40:0)	MMSE Male	MMSE ~ SMd400
-1.11035	1.98991	0.577223	0.907043	SM(d40:1)	MMSE Male	MMSE ~ SMd401
-3.07946	2.46797	0.212981	0.712203	SM(d40:2)	MMSE Male	MMSE ~ SMd402
-2.86625	1.10927	0.0101891	0.413102	SM(d40:3)	MMSE Male	MMSE ~ SMd403
-1.29228	1.58275	0.414805	0.8691	SM(d41:1)	MMSE Male	MMSE ~ SMd411
-3.49067	1.96475	0.076528	0.554676	SM(d41:2)	MMSE Male	MMSE ~ SMd412
-4.59545	2.07001	0.0270826	0.452448	SM(d41:3)	MMSE Male	MMSE ~ SMd413
-1.49044	1.57636	0.345083	0.843669	SM(d42:1)	MMSE Male	MMSE ~ SMd421
-5.68853	2.29981	0.0138728	0.413102	SM(d42:2)	MMSE Male	MMSE ~ SMd422
-7.18084	2.29852	0.00193816	0.259714	SM(d42:3)	MMSE Male	MMSE ~ SMd423
-0.58725	1.56369	0.707484	0.927818	SM(d43:1)	MMSE Male	MMSE ~ SMd431
-2.0134	1.48244	0.175318	0.682224	SM(d43:2)	MMSE Male	MMSE ~ SMd432
-0.30923	1.11209	0.781136	0.941475	SM(d44:1)	MMSE Male	MMSE ~ SMd441
-0.482699	1.17753	0.682121	0.924057	SM(d44:2)	MMSE Male	MMSE ~ SMd442
-0.0198539	0.358972	0.955926	0.981564	TG(40:0)	MMSE Male	MMSE ~ TG400
0.209948	0.287899	0.466361	0.874745	TG(40:1)	MMSE Male	MMSE ~ TG401
0.0720068	0.397015	0.856186	0.971118	TG(42:0)	MMSE Male	MMSE ~ TG420
0.152583	0.369261	0.679715	0.924057	TG(42:1)	MMSE Male	MMSE ~ TG421
0.0557584	0.366027	0.879014	0.971118	TG(42:2)	MMSE Male	MMSE ~ TG422
-1.28291	1.27226	0.313999	0.843669	TG(42:3)	MMSE Male	MMSE ~ TG423
0.0406148	0.451053	0.928305	0.981564	TG(44:0)	MMSE Male	MMSE ~ TG440
0.142432	0.471182	0.76262	0.933701	TG(44:1)	MMSE Male	MMSE ~ TG441
0.160075	0.426898	0.707916	0.927818	TG(44:2)	MMSE Male	MMSE ~ TG442
0.09766	0.422553	0.817363	0.95802	TG(45:1)	MMSE Male	MMSE ~ TG451
0.172208	0.520304	0.740869	0.927818	TG(46:0)	MMSE Male	MMSE ~ TG460
-0.0744891	0.583532	0.8985	0.981564	TG(46:1)	MMSE Male	MMSE ~ TG461
0.0346853	0.617958	0.955272	0.981564	TG(46:2)	MMSE Male	MMSE ~ TG462
1.09122	1.40411	0.437609	0.872463	TG(46:3)_A	MMSE Male	MMSE ~ TG463_A
0.198865	0.557748	0.721652	0.927818	TG(46:3)_B	MMSE Male	MMSE ~ TG463_B
-0.139349	1.74991	0.936577	0.981564	TG(46:4)	MMSE Male	MMSE ~ TG464
-1.20397	1.91768	0.530544	0.87751	TG(46:5)	MMSE Male	MMSE ~ TG465
0.0389587	0.565559	0.945122	0.981564	TG(47:1)	MMSE Male	MMSE ~ TG471
0.0395404	0.594212	0.946985	0.981564	TG(47:2)	MMSE Male	MMSE ~ TG472
0.0467831	0.610299	0.938943	0.981564	TG(48:0)	MMSE Male	MMSE ~ TG480
-0.0101107	0.674501	0.988049	0.998146	TG(48:1)	MMSE Male	MMSE ~ TG481
-0.134178	0.768352	0.861475	0.971118	TG(48:2)	MMSE Male	MMSE ~ TG482
-0.257376	0.776466	0.740495	0.927818	TG(48:3)	MMSE Male	MMSE ~ TG483
-0.991867	1.51177	0.512209	0.875524	TG(48:4)	MMSE Male	MMSE ~ TG484
-4.02678	2.10784	0.0569323	0.544923	TG(48:5)	MMSE Male	MMSE ~ TG485
-5.11718	2.02143	0.0118128	0.413102	TG(48:6)	MMSE Male	MMSE ~ TG486
0.195966	0.569246	0.73087	0.927818	TG(49:0)	MMSE Male	MMSE ~ TG490
-0.201456	0.74381	0.786677	0.941475	TG(49:1)	MMSE Male	MMSE ~ TG491
-0.475968	0.873848	0.586333	0.907043	TG(49:2)	MMSE Male	MMSE ~ TG492
-0.492514	0.935838	0.599039	0.907043	TG(49:3)_A	MMSE Male	MMSE ~ TG493_A
0.271992	0.579584	0.639168	0.916838	TG(50:0)	MMSE Male	MMSE ~ TG500
-0.415222	0.788651	0.598889	0.907043	TG(50:1)	MMSE Male	MMSE ~ TG501
-0.598933	0.958079	0.532303	0.87751	TG(50:2)	MMSE Male	MMSE ~ TG502
-0.70234	1.03452	0.497666	0.875524	TG(50:3)	MMSE Male	MMSE ~ TG503
-0.449982	0.944562	0.634104	0.916838	TG(50:4)	MMSE Male	MMSE ~ TG504
0.0459264	0.803351	0.954445	0.981564	TG(50:5)_B	MMSE Male	MMSE ~ TG505_B
0.335464	0.705476	0.634728	0.916838	TG(50:6)_B	MMSE Male	MMSE ~ TG506_B
-0.0884153	0.762479	0.907755	0.981564	TG(51:1)	MMSE Male	MMSE ~ TG511
-0.647585	1.03947	0.533709	0.87751	TG(51:2)	MMSE Male	MMSE ~ TG512
-0.917076	1.20194	0.445998	0.872463	TG(51:3)	MMSE Male	MMSE ~ TG513
-0.647929	1.05399	0.539144	0.88104	TG(51:4)_A	MMSE Male	MMSE ~ TG514_A
-0.519204	1.26731	0.682293	0.924057	TG(51:5)	MMSE Male	MMSE ~ TG515
0.456845	0.524711	0.384559	0.848112	TG(52:0)	MMSE Male	MMSE ~ TG520
0.260398	0.702346	0.711053	0.927818	TG(52:1)	MMSE Male	MMSE ~ TG521
-0.548746	1.09616	0.616975	0.916838	TG(52:2)	MMSE Male	MMSE ~ TG522
-0.931673	1.21214	0.44266	0.872463	TG(52:3)	MMSE Male	MMSE ~ TG523
-0.812896	1.1311	0.472838	0.874745	TG(52:4)	MMSE Male	MMSE ~ TG524
-0.47327	1.01019	0.639734	0.916838	TG(52:5)	MMSE Male	MMSE ~ TG525
0.0767378	0.856085	0.928628	0.981564	TG(52:6)_A	MMSE Male	MMSE ~ TG526_A
0.434671	0.665905	0.514361	0.875524	TG(52:7)_A	MMSE Male	MMSE ~ TG527_A
0.218383	0.575424	0.704543	0.927818	TG(53:1)	MMSE Male	MMSE ~ TG531
-0.256909	0.949586	0.786904	0.941475	TG(53:2)	MMSE Male	MMSE ~ TG532
-0.177772	0.977106	0.855741	0.971118	TG(53:3)	MMSE Male	MMSE ~ TG533
-0.186671	1.00085	0.852155	0.971118	TG(53:4)_A	MMSE Male	MMSE ~ TG534_A
-0.152446	0.972863	0.875577	0.971118	TG(53:5)_A	MMSE Male	MMSE ~ TG535_A
0.427355	0.487475	0.38129	0.848112	TG(54:0)	MMSE Male	MMSE ~ TG540
0.730246	0.662137	0.270874	0.792849	TG(54:1)	MMSE Male	MMSE ~ TG541
0.461459	0.879649	0.60021	0.907043	TG(54:2)	MMSE Male	MMSE ~ TG542
0.364655	1.0331	0.72433	0.927818	TG(54:3)	MMSE Male	MMSE ~ TG543
0.00252988	1.08767	0.998146	0.998146	TG(54:4)	MMSE Male	MMSE ~ TG544
0.267323	1.04822	0.79886	0.94732	TG(54:5)_A	MMSE Male	MMSE ~ TG545_A
0.454634	1.08687	0.675996	0.924057	TG(54:5)_B	MMSE Male	MMSE ~ TG545_B
0.00507927	0.799611	0.994935	0.998146	TG(54:6)_A	MMSE Male	MMSE ~ TG546_A
0.773587	1.0677	0.469239	0.874745	TG(54:6)_B	MMSE Male	MMSE ~ TG546_B
0.457182	0.846672	0.589571	0.907043	TG(54:7)_A	MMSE Male	MMSE ~ TG547_A
0.468995	0.679909	0.4908	0.875524	TG(54:8)_A	MMSE Male	MMSE ~ TG548_A
0.360021	0.879953	0.682699	0.924057	TG(55:2)	MMSE Male	MMSE ~ TG552
-0.247421	0.464015	0.594235	0.907043	TG(55:4)	MMSE Male	MMSE ~ TG554
0.408437	0.478774	0.394216	0.852016	TG(56:0)	MMSE Male	MMSE ~ TG560
0.843852	0.584644	0.149848	0.650179	TG(56:1)_B	MMSE Male	MMSE ~ TG561_B
1.08752	0.773299	0.160546	0.682224	TG(56:2)	MMSE Male	MMSE ~ TG562
0.872052	1.092	0.425095	0.8691	TG(56:3)_B	MMSE Male	MMSE ~ TG563_B
0.824003	1.16483	0.479804	0.874745	TG(56:6)	MMSE Male	MMSE ~ TG566
0.966699	1.02029	0.344077	0.843669	TG(56:7)	MMSE Male	MMSE ~ TG567
0.852799	0.883788	0.335269	0.843669	TG(56:8)	MMSE Male	MMSE ~ TG568
0.648566	0.7497	0.387599	0.848112	TG(56:9)	MMSE Male	MMSE ~ TG569
0.984567	0.606814	0.105627	0.577717	TG(58:1)	MMSE Male	MMSE ~ TG581
1.04592	0.789291	0.186024	0.693979	TG(58:10)	MMSE Male	MMSE ~ TG5810
0.638533	0.520977	0.221188	0.712203	TG(58:11)	MMSE Male	MMSE ~ TG5811
1.10142	0.637445	0.0849293	0.554676	TG(58:2)	MMSE Male	MMSE ~ TG582
1.04265	0.683261	0.127951	0.623468	TG(58:3)	MMSE Male	MMSE ~ TG583
0.690911	0.863376	0.424134	0.8691	TG(58:4)	MMSE Male	MMSE ~ TG584
-3.4738	2.01482	0.0856034	0.554676	PA(34:2)	MMSE Male	MMSE ~ PA342
-1.44177	1.60311	0.369105	0.848112	PA(O-35:1)	MMSE Male	MMSE ~ PAO351
-3.84852	1.86031	0.039332	0.46106	PA(O-38:2)	MMSE Male	MMSE ~ PAO382
-2.55542	1.31454	0.0527317	0.523411	PA(P-38:2)	MMSE Male	MMSE ~ PAP382
-5.97344	2.86404	0.0377607	0.46106	PE(34:0)	MMSE Male	MMSE ~ PE340
-1.08082	1.24087	0.384366	0.848112	PE(34:1)	MMSE Male	MMSE ~ PE341
-1.61456	1.4928	0.280217	0.807506	PE(35:0)	MMSE Male	MMSE ~ PE350
-2.70836	1.55147	0.0817798	0.554676	PE(35:1)	MMSE Male	MMSE ~ PE351
-2.61611	1.44281	0.0706895	0.554676	PE(35:2)	MMSE Male	MMSE ~ PE352
12.8188	9.44552	0.175647	0.682224	PE(36:0)	MMSE Male	MMSE ~ PE360
-2.77619	2.29749	0.227756	0.718101	PE(36:1)	MMSE Male	MMSE ~ PE361
-4.69385	2.87341	0.103287	0.577717	PE(36:2)_A	MMSE Male	MMSE ~ PE362_A
-0.829647	1.08196	0.443738	0.872463	PE(36:2)_B	MMSE Male	MMSE ~ PE362_B
-2.83189	1.80933	0.118484	0.599126	PE(36:3)_A	MMSE Male	MMSE ~ PE363_A
-0.841659	0.959286	0.380905	0.848112	PE(36:3)_B	MMSE Male	MMSE ~ PE363_B
-2.83082	1.80828	0.11841	0.599126	PE(36:3)_C	MMSE Male	MMSE ~ PE363_C
-0.930667	1.01904	0.36175	0.848112	PE(36:3)_D	MMSE Male	MMSE ~ PE363_D
-2.92122	1.14991	0.0115211	0.413102	PE(36:4)	MMSE Male	MMSE ~ PE364
-0.681523	2.04088	0.738635	0.927818	PE(38:1)	MMSE Male	MMSE ~ PE381
-2.46065	2.83484	0.386009	0.848112	PE(38:2)	MMSE Male	MMSE ~ PE382
-2.2767	2.86861	0.427952	0.8691	PE(38:3)	MMSE Male	MMSE ~ PE383
-0.0873437	2.18622	0.968155	0.986995	PE(38:4)	MMSE Male	MMSE ~ PE384
1.10903	0.985724	0.261353	0.786996	PE(38:5)	MMSE Male	MMSE ~ PE385
-2.12368	0.998139	0.0340928	0.46106	PE(38:6)	MMSE Male	MMSE ~ PE386
0.479504	2.41455	0.842704	0.971118	PE(40:4)	MMSE Male	MMSE ~ PE404
-0.246193	2.35515	0.916808	0.981564	PE(40:5)	MMSE Male	MMSE ~ PE405
-2.11387	2.15069	0.326372	0.843669	PE(40:6)	MMSE Male	MMSE ~ PE406
-0.134374	1.28738	0.916932	0.981564	PE(40:7)	MMSE Male	MMSE ~ PE407
-0.831395	1.76369	0.637664	0.916838	PE(42:5)	MMSE Male	MMSE ~ PE425
1.08959	0.88257	0.217854	0.712203	PE(42:7)	MMSE Male	MMSE ~ PE427
-0.182289	1.21192	0.880528	0.971118	PE(O-34:1)/PE(P-34:0)	MMSE Male	MMSE ~ PEO341PEP340
-1.37605	1.72124	0.424591	0.8691	PE(O-36:0)	MMSE Male	MMSE ~ PEO360
-6.63547	2.679	0.0137452	0.413102	PE(O-36:1)/PE(P-36:0)	MMSE Male	MMSE ~ PEO361PEP360
-3.24571	1.94306	0.0957663	0.577717	PE(O-36:2)	MMSE Male	MMSE ~ PEO362
-0.446232	1.5002	0.766307	0.933701	PE(O-36:2)/PE(P-36:1)	MMSE Male	MMSE ~ PEO362PEP361
-1.40285	1.75735	0.425272	0.8691	PE(O-36:3)	MMSE Male	MMSE ~ PEO363
-0.728217	1.37692	0.597242	0.907043	PE(O-36:3)/PE(P-36:2)	MMSE Male	MMSE ~ PEO363PEP362
0.0986275	1.58417	0.950394	0.981564	PE(O-36:4)/PE(P-36:3)	MMSE Male	MMSE ~ PEO364PEP363
1.05106	1.48442	0.479397	0.874745	PE(O-36:5)/PE(P-36:4)	MMSE Male	MMSE ~ PEO365PEP364
-0.614373	1.70458	0.718755	0.927818	PE(O-38:4)/PE(P-38:3)	MMSE Male	MMSE ~ PEO384PEP383
-2.85065	1.7746	0.109131	0.583946	PE(O-40:4)/PE(P-40:3)	MMSE Male	MMSE ~ PEO404PEP403
-5.77228	2.79589	0.0397296	0.46106	PE(O-40:5)/PE(P-40:4)	MMSE Male	MMSE ~ PEO405PEP404
0.802491	1.88127	0.669965	0.924057	PE(O-40:6)/PE(P-40:5)	MMSE Male	MMSE ~ PEO406PEP405
0.229089	1.37831	0.868091	0.971118	PE(O-40:7)/PE(P-40:6)	MMSE Male	MMSE ~ PEO407PEP406
-2.57283	2.25658	0.255037	0.776703	PE(O-42:6)	MMSE Male	MMSE ~ PEO426
-0.816632	2.01934	0.686172	0.924091	PE(O-44:6)/PE(P-44:5)	MMSE Male	MMSE ~ PEO446PEP445
-2.4658	2.86022	0.389246	0.848112	PE(O-44:7)/PE(P-44:6)	MMSE Male	MMSE ~ PEO447PEP446
-0.453129	1.50073	0.762886	0.933701	PE(P-36:1)	MMSE Male	MMSE ~ PEP361
-0.755897	1.38013	0.58426	0.907043	PE(P-36:2)	MMSE Male	MMSE ~ PEP362
-2.3352	2.38295	0.327808	0.843669	PE(P-41:0)	MMSE Male	MMSE ~ PEP410
-5.09873	2.77809	0.0673369	0.554676	PE(P-42:6)/PE(O-42:7)	MMSE Male	MMSE ~ PEP426PEO427
-0.230498	0.643326	0.72035	0.927818	PI(32:1)	MMSE Male	MMSE ~ PI321
-0.765858	1.15575	0.508009	0.875524	PI(34:1)	MMSE Male	MMSE ~ PI341
-0.787422	1.17507	0.50325	0.875524	PI(34:2)	MMSE Male	MMSE ~ PI342
-0.261878	1.38225	0.849848	0.971118	PI(36:1)	MMSE Male	MMSE ~ PI361
-1.02213	1.46577	0.486078	0.875524	PI(36:2)	MMSE Male	MMSE ~ PI362
-1.01335	1.42563	0.477696	0.874745	PI(36:3)	MMSE Male	MMSE ~ PI363
-1.42322	1.53428	0.354274	0.848112	PI(36:4)	MMSE Male	MMSE ~ PI364
-1.19985	1.87087	0.521742	0.875524	PI(37:4)	MMSE Male	MMSE ~ PI374
-1.76569	1.33373	0.186442	0.693979	PI(38:2)	MMSE Male	MMSE ~ PI382
-2.3834	1.6343	0.145671	0.650179	PI(38:3)	MMSE Male	MMSE ~ PI383
-1.43206	1.84157	0.437332	0.872463	PI(38:4)	MMSE Male	MMSE ~ PI384
-1.62487	1.66059	0.328533	0.843669	PI(38:5)	MMSE Male	MMSE ~ PI385
-1.11098	1.22596	0.365474	0.848112	PI(38:6)	MMSE Male	MMSE ~ PI386
-0.329794	1.03511	0.750253	0.897306	Cer(d42:0)	MMSE Male Adjusted	MMSE ~ Cerd420 + Status + e4_c + Site + Age
-1.96946	1.21014	0.104724	0.46696	Cer(d42:1)_A	MMSE Male Adjusted	MMSE ~ Cerd421_A + Status + e4_c + Site + Age
-1.09357	1.19731	0.361815	0.71093	Cer(d42:1)_B	MMSE Male Adjusted	MMSE ~ Cerd421_B + Status + e4_c + Site + Age
-1.08198	1.0141	0.286889	0.69041	DG(34:1)	MMSE Male Adjusted	MMSE ~ DG341 + Status + e4_c + Site + Age
-0.529899	1.18744	0.655748	0.847778	DG(34:2)	MMSE Male Adjusted	MMSE ~ DG342 + Status + e4_c + Site + Age
0.143281	0.52745	0.786086	0.910694	DG(36:2)	MMSE Male Adjusted	MMSE ~ DG362 + Status + e4_c + Site + Age
-0.304849	0.969184	0.753335	0.897306	DG(38:1)_A	MMSE Male Adjusted	MMSE ~ DG381_A + Status + e4_c + Site + Age
-1.01456	1.16474	0.384442	0.71093	LacCer(d32:1)	MMSE Male Adjusted	MMSE ~ LacCerd321 + Status + e4_c + Site + Age
-4.56634	1.42686	0.0015254	0.183725	LacCer(d42:2)	MMSE Male Adjusted	MMSE ~ LacCerd422 + Status + e4_c + Site + Age
-1.01739	1.04676	0.331891	0.71093	LPC(14:0)	MMSE Male Adjusted	MMSE ~ LPC140 + Status + e4_c + Site + Age
-1.69881	1.00838	0.0931232	0.46696	LPC(15:0)_A	MMSE Male Adjusted	MMSE ~ LPC150_A + Status + e4_c + Site + Age
-2.08367	1.26034	0.09936	0.46696	LPC(16:0)	MMSE Male Adjusted	MMSE ~ LPC160 + Status + e4_c + Site + Age
-1.2101	1.18199	0.306788	0.699803	LPC(16:1)	MMSE Male Adjusted	MMSE ~ LPC161 + Status + e4_c + Site + Age
-0.499644	1.36405	0.714413	0.880875	LPC(18:0)	MMSE Male Adjusted	MMSE ~ LPC180 + Status + e4_c + Site + Age
0.62742	1.51222	0.678522	0.853727	LPC(18:1)	MMSE Male Adjusted	MMSE ~ LPC181 + Status + e4_c + Site + Age
-0.30963	1.23279	0.801867	0.911834	LPC(18:2)	MMSE Male Adjusted	MMSE ~ LPC182 + Status + e4_c + Site + Age
-0.640166	1.07656	0.552547	0.804796	LPC(20:3)	MMSE Male Adjusted	MMSE ~ LPC203 + Status + e4_c + Site + Age
-0.320023	1.06801	0.764664	0.902775	LPC(20:4)	MMSE Male Adjusted	MMSE ~ LPC204 + Status + e4_c + Site + Age
-1.55251	0.981301	0.114718	0.46696	LPC(22:5)	MMSE Male Adjusted	MMSE ~ LPC225 + Status + e4_c + Site + Age
-0.539638	1.04931	0.607447	0.825469	LPC(22:6)	MMSE Male Adjusted	MMSE ~ LPC226 + Status + e4_c + Site + Age
-2.07101	1.31004	0.114998	0.46696	LPC(O-16:0)	MMSE Male Adjusted	MMSE ~ LPCO160 + Status + e4_c + Site + Age
-1.75001	1.34631	0.194682	0.613821	LPC(P-16:0)	MMSE Male Adjusted	MMSE ~ LPCP160 + Status + e4_c + Site + Age
-1.51866	0.594819	0.0111875	0.253604	PC(28:0)	MMSE Male Adjusted	MMSE ~ PC280 + Status + e4_c + Site + Age
-1.21052	0.991459	0.223098	0.635061	PC(30:0)	MMSE Male Adjusted	MMSE ~ PC300 + Status + e4_c + Site + Age
-1.17608	0.701884	0.094893	0.46696	PC(30:1)	MMSE Male Adjusted	MMSE ~ PC301 + Status + e4_c + Site + Age
-1.11131	0.804745	0.168357	0.585969	PC(31:0)	MMSE Male Adjusted	MMSE ~ PC310 + Status + e4_c + Site + Age
-1.01976	0.621007	0.101651	0.46696	PC(31:1)	MMSE Male Adjusted	MMSE ~ PC311 + Status + e4_c + Site + Age
-5.42389	1.98998	0.00680878	0.253604	PC(32:0)	MMSE Male Adjusted	MMSE ~ PC320 + Status + e4_c + Site + Age
-1.09978	1.04543	0.293682	0.69041	PC(32:1)	MMSE Male Adjusted	MMSE ~ PC321 + Status + e4_c + Site + Age
-1.424	1.1924	0.233363	0.635061	PC(32:2)	MMSE Male Adjusted	MMSE ~ PC322 + Status + e4_c + Site + Age
-1.58393	0.977219	0.106136	0.46696	PC(33:0)_A	MMSE Male Adjusted	MMSE ~ PC330_A + Status + e4_c + Site + Age
-2.8612	1.43752	0.0474883	0.46696	PC(33:1)_A	MMSE Male Adjusted	MMSE ~ PC331_A + Status + e4_c + Site + Age
0.375536	0.428344	0.381367	0.71093	PC(33:1)_B	MMSE Male Adjusted	MMSE ~ PC331_B + Status + e4_c + Site + Age
0.155209	0.624607	0.80393	0.911834	PC(33:1)_C	MMSE Male Adjusted	MMSE ~ PC331_C + Status + e4_c + Site + Age
-1.75297	1.35974	0.198357	0.614946	PC(33:2)	MMSE Male Adjusted	MMSE ~ PC332 + Status + e4_c + Site + Age
-3.21102	1.94778	0.100323	0.46696	PC(34:1)	MMSE Male Adjusted	MMSE ~ PC341 + Status + e4_c + Site + Age
-3.82142	3.02121	0.206935	0.626295	PC(34:2)	MMSE Male Adjusted	MMSE ~ PC342 + Status + e4_c + Site + Age
-2.43365	1.60891	0.131467	0.518136	PC(34:3)	MMSE Male Adjusted	MMSE ~ PC343 + Status + e4_c + Site + Age
-0.819033	1.06711	0.443393	0.734198	PC(34:4)	MMSE Male Adjusted	MMSE ~ PC344 + Status + e4_c + Site + Age
-2.91527	1.59564	0.0687236	0.46696	PC(35:1)	MMSE Male Adjusted	MMSE ~ PC351 + Status + e4_c + Site + Age
-1.99353	1.42704	0.163492	0.576524	PC(35:2)	MMSE Male Adjusted	MMSE ~ PC352 + Status + e4_c + Site + Age
-1.50274	1.70203	0.378018	0.71093	PC(35:3)	MMSE Male Adjusted	MMSE ~ PC353 + Status + e4_c + Site + Age
-1.73601	1.28871	0.179003	0.602924	PC(35:4)_A	MMSE Male Adjusted	MMSE ~ PC354_A + Status + e4_c + Site + Age
-1.45638	1.53407	0.343231	0.71093	PC(36:1)	MMSE Male Adjusted	MMSE ~ PC361 + Status + e4_c + Site + Age
-1.06657	2.51916	0.672329	0.853727	PC(36:2)	MMSE Male Adjusted	MMSE ~ PC362 + Status + e4_c + Site + Age
-1.35054	2.4104	0.575709	0.816349	PC(36:3)	MMSE Male Adjusted	MMSE ~ PC363 + Status + e4_c + Site + Age
0.0200152	1.38371	0.988469	0.993742	PC(36:4)_A	MMSE Male Adjusted	MMSE ~ PC364_A + Status + e4_c + Site + Age
-1.98306	2.11363	0.34891	0.71093	PC(36:4)_B	MMSE Male Adjusted	MMSE ~ PC364_B + Status + e4_c + Site + Age
0.020516	1.00508	0.983728	0.993742	PC(36:5)	MMSE Male Adjusted	MMSE ~ PC365 + Status + e4_c + Site + Age
-0.419313	0.87123	0.630674	0.828533	PC(36:6)	MMSE Male Adjusted	MMSE ~ PC366 + Status + e4_c + Site + Age
0.548199	1.09249	0.616197	0.825469	PC(37:2)	MMSE Male Adjusted	MMSE ~ PC372 + Status + e4_c + Site + Age
-0.821499	0.95586	0.390811	0.71093	PC(37:4)	MMSE Male Adjusted	MMSE ~ PC374 + Status + e4_c + Site + Age
-0.832221	1.31348	0.526841	0.784783	PC(37:5)	MMSE Male Adjusted	MMSE ~ PC375 + Status + e4_c + Site + Age
-2.15394	1.1738	0.0675288	0.46696	PC(37:6)	MMSE Male Adjusted	MMSE ~ PC376 + Status + e4_c + Site + Age
-3.354	1.92637	0.0827266	0.46696	PC(38:2)	MMSE Male Adjusted	MMSE ~ PC382 + Status + e4_c + Site + Age
0.116523	1.40957	0.934174	0.977728	PC(38:3)	MMSE Male Adjusted	MMSE ~ PC383 + Status + e4_c + Site + Age
-0.701595	1.72664	0.684797	0.857596	PC(38:4)_A	MMSE Male Adjusted	MMSE ~ PC384_A + Status + e4_c + Site + Age
-1.75545	2.14551	0.413916	0.734198	PC(38:5)	MMSE Male Adjusted	MMSE ~ PC385 + Status + e4_c + Site + Age
-2.67915	1.9004	0.159675	0.570573	PC(38:6)_A	MMSE Male Adjusted	MMSE ~ PC386_A + Status + e4_c + Site + Age
-2.76471	1.89722	0.146131	0.54016	PC(38:6)_B	MMSE Male Adjusted	MMSE ~ PC386_B + Status + e4_c + Site + Age
-1.42226	1.08025	0.189011	0.606738	PC(40:4)	MMSE Male Adjusted	MMSE ~ PC404 + Status + e4_c + Site + Age
-1.54445	1.39066	0.267665	0.676638	PC(40:5)_A	MMSE Male Adjusted	MMSE ~ PC405_A + Status + e4_c + Site + Age
0.516886	1.61832	0.749655	0.897306	PC(40:5)_B	MMSE Male Adjusted	MMSE ~ PC405_B + Status + e4_c + Site + Age
-0.664257	1.24816	0.595002	0.822124	PC(40:6)	MMSE Male Adjusted	MMSE ~ PC406 + Status + e4_c + Site + Age
-1.93806	1.29437	0.135403	0.525914	PC(40:8)	MMSE Male Adjusted	MMSE ~ PC408 + Status + e4_c + Site + Age
-1.11722	0.941088	0.236138	0.635061	PC(42:10)	MMSE Male Adjusted	MMSE ~ PC4210 + Status + e4_c + Site + Age
-6.10916	2.07036	0.00342844	0.183725	PC(O-32:0)	MMSE Male Adjusted	MMSE ~ PCO320 + Status + e4_c + Site + Age
-2.51726	1.49931	0.0942392	0.46696	PC(O-34:0)	MMSE Male Adjusted	MMSE ~ PCO340 + Status + e4_c + Site + Age
-3.35815	2.0472	0.102014	0.46696	PC(P-32:0)/PC(O-32:1)	MMSE Male Adjusted	MMSE ~ PCP320PCO321 + Status + e4_c + Site + Age
-2.08208	0.812095	0.0108564	0.253604	PC(P-32:1)/PC(O-32:2)	MMSE Male Adjusted	MMSE ~ PCP321PCO322 + Status + e4_c + Site + Age
-4.649	1.97287	0.0191152	0.365919	PC(P-34:0)/PC(O-34:1)	MMSE Male Adjusted	MMSE ~ PCP340PCO341 + Status + e4_c + Site + Age
-1.2854	1.46186	0.379974	0.71093	PC(P-34:1)/PC(O-34:2)_A	MMSE Male Adjusted	MMSE ~ PCP341PCO342_A + Status + e4_c + Site + Age
-1.41816	1.84491	0.442705	0.734198	PC(P-34:1)/PC(O-34:2)_B	MMSE Male Adjusted	MMSE ~ PCP341PCO342_B + Status + e4_c + Site + Age
-1.42686	1.52172	0.349197	0.71093	PC(P-34:2)/PC(O-34:3)	MMSE Male Adjusted	MMSE ~ PCP342PCO343 + Status + e4_c + Site + Age
-2.25474	1.39107	0.106133	0.46696	PC(P-36:1)/PC(O-36:2)_A	MMSE Male Adjusted	MMSE ~ PCP361PCO362_A + Status + e4_c + Site + Age
-0.478138	0.631093	0.449285	0.734198	PC(P-36:1)/PC(O-36:2)_B	MMSE Male Adjusted	MMSE ~ PCP361PCO362_B + Status + e4_c + Site + Age
0.0979293	1.32969	0.941341	0.977728	PC(P-36:2)/PC(O-36:3)_A	MMSE Male Adjusted	MMSE ~ PCP362PCO363_A + Status + e4_c + Site + Age
-2.95008	0.968858	0.0025413	0.183725	PC(P-36:2)/PC(O-36:3)_B	MMSE Male Adjusted	MMSE ~ PCP362PCO363_B + Status + e4_c + Site + Age
-1.33107	1.44729	0.358495	0.71093	PC(P-36:2)/PC(O-36:3)_C	MMSE Male Adjusted	MMSE ~ PCP362PCO363_C + Status + e4_c + Site + Age
-1.66571	1.43923	0.248078	0.651812	PC(P-36:3)/PC(O-36:4)	MMSE Male Adjusted	MMSE ~ PCP363PCO364 + Status + e4_c + Site + Age
-0.0747345	1.04695	0.943142	0.977728	PC(P-36:4)/PC(O-36:5)_A	MMSE Male Adjusted	MMSE ~ PCP364PCO365_A + Status + e4_c + Site + Age
-0.868657	1.72384	0.614709	0.825469	PC(P-36:4)/PC(O-36:5)_B	MMSE Male Adjusted	MMSE ~ PCP364PCO365_B + Status + e4_c + Site + Age
-3.35571	1.67844	0.0465083	0.46696	PC(P-38:3)/PC(O-38:4)	MMSE Male Adjusted	MMSE ~ PCP383PCO384 + Status + e4_c + Site + Age
-3.61767	1.9293	0.0617809	0.46696	PC(P-38:4)/PC(O-38:5)_A	MMSE Male Adjusted	MMSE ~ PCP384PCO385_A + Status + e4_c + Site + Age
0.594428	0.75138	0.429524	0.734198	PC(P-38:4)/PC(O-38:5)_B	MMSE Male Adjusted	MMSE ~ PCP384PCO385_B + Status + e4_c + Site + Age
-0.0959622	0.648927	0.882542	0.946085	PC(P-38:5)/PC(O-38:6)	MMSE Male Adjusted	MMSE ~ PCP385PCO386 + Status + e4_c + Site + Age
-0.475525	0.549182	0.387273	0.71093	PC(P-38:6)/PC(O-38:7)	MMSE Male Adjusted	MMSE ~ PCP386PCO387 + Status + e4_c + Site + Age
-2.11431	1.24388	0.0902465	0.46696	PC(P-40:3)/PC(O-40:4)	MMSE Male Adjusted	MMSE ~ PCP403PCO404 + Status + e4_c + Site + Age
-1.05217	1.13366	0.354115	0.71093	SM(d30:1)	MMSE Male Adjusted	MMSE ~ SMd301 + Status + e4_c + Site + Age
-1.74062	1.0958	0.113275	0.46696	SM(d31:1)	MMSE Male Adjusted	MMSE ~ SMd311 + Status + e4_c + Site + Age
-2.16642	1.03063	0.0364128	0.46696	SM(d32:0)	MMSE Male Adjusted	MMSE ~ SMd320 + Status + e4_c + Site + Age
-2.42829	1.64745	0.141575	0.54016	SM(d32:1)	MMSE Male Adjusted	MMSE ~ SMd321 + Status + e4_c + Site + Age
-1.56741	1.31337	0.233679	0.635061	SM(d32:2)	MMSE Male Adjusted	MMSE ~ SMd322 + Status + e4_c + Site + Age
-2.09272	1.8636	0.26239	0.669719	SM(d33:1)	MMSE Male Adjusted	MMSE ~ SMd331 + Status + e4_c + Site + Age
-3.64627	2.23724	0.104228	0.46696	SM(d34:0)	MMSE Male Adjusted	MMSE ~ SMd340 + Status + e4_c + Site + Age
-4.29786	2.31662	0.0645777	0.46696	SM(d34:1)	MMSE Male Adjusted	MMSE ~ SMd341 + Status + e4_c + Site + Age
-3.30435	1.58466	0.0379251	0.46696	SM(d34:2)	MMSE Male Adjusted	MMSE ~ SMd342 + Status + e4_c + Site + Age
-2.43623	1.44054	0.0918761	0.46696	SM(d35:2)	MMSE Male Adjusted	MMSE ~ SMd352 + Status + e4_c + Site + Age
-2.65189	1.42485	0.0637313	0.46696	SM(d36:0)	MMSE Male Adjusted	MMSE ~ SMd360 + Status + e4_c + Site + Age
-3.15425	1.73414	0.0699556	0.46696	SM(d36:1)	MMSE Male Adjusted	MMSE ~ SMd361 + Status + e4_c + Site + Age
-3.49112	1.95463	0.0751313	0.46696	SM(d36:2)	MMSE Male Adjusted	MMSE ~ SMd362 + Status + e4_c + Site + Age
-3.15171	1.5968	0.0493567	0.46696	SM(d36:3)	MMSE Male Adjusted	MMSE ~ SMd363 + Status + e4_c + Site + Age
-4.06758	1.9256	0.0355091	0.46696	SM(d37:1)	MMSE Male Adjusted	MMSE ~ SMd371 + Status + e4_c + Site + Age
-2.8533	1.58279	0.0724739	0.46696	SM(d38:0)	MMSE Male Adjusted	MMSE ~ SMd380 + Status + e4_c + Site + Age
-2.68924	1.66468	0.107296	0.46696	SM(d38:1)	MMSE Male Adjusted	MMSE ~ SMd381 + Status + e4_c + Site + Age
-3.49232	1.94466	0.0735589	0.46696	SM(d38:2)	MMSE Male Adjusted	MMSE ~ SMd382 + Status + e4_c + Site + Age
-1.22908	1.38536	0.375709	0.71093	SM(d39:1)	MMSE Male Adjusted	MMSE ~ SMd391 + Status + e4_c + Site + Age
-2.54779	1.44769	0.0794791	0.46696	SM(d39:2)	MMSE Male Adjusted	MMSE ~ SMd392 + Status + e4_c + Site + Age
-1.39927	1.48994	0.348437	0.71093	SM(d40:0)	MMSE Male Adjusted	MMSE ~ SMd400 + Status + e4_c + Site + Age
-1.60862	1.63365	0.325603	0.71093	SM(d40:1)	MMSE Male Adjusted	MMSE ~ SMd401 + Status + e4_c + Site + Age
-3.12179	1.98464	0.116816	0.467263	SM(d40:2)	MMSE Male Adjusted	MMSE ~ SMd402 + Status + e4_c + Site + Age
-2.73533	0.921077	0.00323001	0.183725	SM(d40:3)	MMSE Male Adjusted	MMSE ~ SMd403 + Status + e4_c + Site + Age
-2.14098	1.34581	0.112733	0.46696	SM(d41:1)	MMSE Male Adjusted	MMSE ~ SMd411 + Status + e4_c + Site + Age
-3.21028	1.59142	0.0445913	0.46696	SM(d41:2)	MMSE Male Adjusted	MMSE ~ SMd412 + Status + e4_c + Site + Age
-4.88581	1.67671	0.00384694	0.183725	SM(d41:3)	MMSE Male Adjusted	MMSE ~ SMd413 + Status + e4_c + Site + Age
-1.76674	1.31447	0.179977	0.602924	SM(d42:1)	MMSE Male Adjusted	MMSE ~ SMd421 + Status + e4_c + Site + Age
-4.19397	1.88653	0.0269792	0.46696	SM(d42:2)	MMSE Male Adjusted	MMSE ~ SMd422 + Status + e4_c + Site + Age
-4.87166	1.87087	0.00969016	0.253604	SM(d42:3)	MMSE Male Adjusted	MMSE ~ SMd423 + Status + e4_c + Site + Age
-2.34711	1.27601	0.0668764	0.46696	SM(d43:1)	MMSE Male Adjusted	MMSE ~ SMd431 + Status + e4_c + Site + Age
-3.14027	1.26784	0.013824	0.284988	SM(d43:2)	MMSE Male Adjusted	MMSE ~ SMd432 + Status + e4_c + Site + Age
-0.867307	0.962232	0.36815	0.71093	SM(d44:1)	MMSE Male Adjusted	MMSE ~ SMd441 + Status + e4_c + Site + Age
-1.2072	1.11537	0.280001	0.684382	SM(d44:2)	MMSE Male Adjusted	MMSE ~ SMd442 + Status + e4_c + Site + Age
-0.176192	0.304639	0.563466	0.810209	TG(40:0)	MMSE Male Adjusted	MMSE ~ TG400 + Status + e4_c + Site + Age
0.151823	0.240292	0.527998	0.784783	TG(40:1)	MMSE Male Adjusted	MMSE ~ TG401 + Status + e4_c + Site + Age
-0.0697211	0.335515	0.835529	0.921488	TG(42:0)	MMSE Male Adjusted	MMSE ~ TG420 + Status + e4_c + Site + Age
-0.028473	0.311969	0.927342	0.974618	TG(42:1)	MMSE Male Adjusted	MMSE ~ TG421 + Status + e4_c + Site + Age
0.0507773	0.308318	0.869302	0.94321	TG(42:2)	MMSE Male Adjusted	MMSE ~ TG422 + Status + e4_c + Site + Age
-2.01412	1.00676	0.0463671	0.46696	TG(42:3)	MMSE Male Adjusted	MMSE ~ TG423 + Status + e4_c + Site + Age
-0.192176	0.384948	0.618	0.825469	TG(44:0)	MMSE Male Adjusted	MMSE ~ TG440 + Status + e4_c + Site + Age
-0.0969951	0.394138	0.805784	0.911834	TG(44:1)	MMSE Male Adjusted	MMSE ~ TG441 + Status + e4_c + Site + Age
0.0170014	0.358415	0.962199	0.984234	TG(44:2)	MMSE Male Adjusted	MMSE ~ TG442 + Status + e4_c + Site + Age
-0.185925	0.361473	0.607396	0.825469	TG(45:1)	MMSE Male Adjusted	MMSE ~ TG451 + Status + e4_c + Site + Age
-0.235649	0.442932	0.59512	0.822124	TG(46:0)	MMSE Male Adjusted	MMSE ~ TG460 + Status + e4_c + Site + Age
-0.382764	0.486821	0.432362	0.734198	TG(46:1)	MMSE Male Adjusted	MMSE ~ TG461 + Status + e4_c + Site + Age
-0.252773	0.514008	0.623255	0.825469	TG(46:2)	MMSE Male Adjusted	MMSE ~ TG462 + Status + e4_c + Site + Age
-0.311922	1.15442	0.7872	0.910694	TG(46:3)_A	MMSE Male Adjusted	MMSE ~ TG463_A + Status + e4_c + Site + Age
0.00593488	0.474717	0.990034	0.993742	TG(46:3)_B	MMSE Male Adjusted	MMSE ~ TG463_B + Status + e4_c + Site + Age
-0.40935	1.43217	0.775216	0.910694	TG(46:4)	MMSE Male Adjusted	MMSE ~ TG464 + Status + e4_c + Site + Age
-1.29508	1.5806	0.413252	0.734198	TG(46:5)	MMSE Male Adjusted	MMSE ~ TG465 + Status + e4_c + Site + Age
-0.286101	0.474458	0.546977	0.801037	TG(47:1)	MMSE Male Adjusted	MMSE ~ TG471 + Status + e4_c + Site + Age
-0.226724	0.502032	0.651885	0.847778	TG(47:2)	MMSE Male Adjusted	MMSE ~ TG472 + Status + e4_c + Site + Age
-0.347329	0.506851	0.493722	0.769287	TG(48:0)	MMSE Male Adjusted	MMSE ~ TG480 + Status + e4_c + Site + Age
-0.439829	0.554981	0.42871	0.734198	TG(48:1)	MMSE Male Adjusted	MMSE ~ TG481 + Status + e4_c + Site + Age
-0.497392	0.632844	0.432531	0.734198	TG(48:2)	MMSE Male Adjusted	MMSE ~ TG482 + Status + e4_c + Site + Age
-0.349707	0.643427	0.587198	0.822124	TG(48:3)	MMSE Male Adjusted	MMSE ~ TG483 + Status + e4_c + Site + Age
-1.24904	1.24381	0.316116	0.71093	TG(48:4)	MMSE Male Adjusted	MMSE ~ TG484 + Status + e4_c + Site + Age
-2.74842	1.73676	0.114627	0.46696	TG(48:5)	MMSE Male Adjusted	MMSE ~ TG485 + Status + e4_c + Site + Age
-3.42978	1.68513	0.0427278	0.46696	TG(48:6)	MMSE Male Adjusted	MMSE ~ TG486 + Status + e4_c + Site + Age
-0.0587395	0.466103	0.899801	0.960744	TG(49:0)	MMSE Male Adjusted	MMSE ~ TG490 + Status + e4_c + Site + Age
-0.474107	0.613669	0.440401	0.734198	TG(49:1)	MMSE Male Adjusted	MMSE ~ TG491 + Status + e4_c + Site + Age
-0.646274	0.721064	0.370848	0.71093	TG(49:2)	MMSE Male Adjusted	MMSE ~ TG492 + Status + e4_c + Site + Age
-0.556812	0.78441	0.478368	0.749724	TG(49:3)_A	MMSE Male Adjusted	MMSE ~ TG493_A + Status + e4_c + Site + Age
-0.0904122	0.479911	0.8507	0.93398	TG(50:0)	MMSE Male Adjusted	MMSE ~ TG500 + Status + e4_c + Site + Age
-0.687519	0.650033	0.291087	0.69041	TG(50:1)	MMSE Male Adjusted	MMSE ~ TG501 + Status + e4_c + Site + Age
-0.743724	0.788928	0.346618	0.71093	TG(50:2)	MMSE Male Adjusted	MMSE ~ TG502 + Status + e4_c + Site + Age
-0.559603	0.852491	0.512066	0.784193	TG(50:3)	MMSE Male Adjusted	MMSE ~ TG503 + Status + e4_c + Site + Age
-0.339802	0.786597	0.66607	0.853727	TG(50:4)	MMSE Male Adjusted	MMSE ~ TG504 + Status + e4_c + Site + Age
-0.161779	0.696804	0.816568	0.911834	TG(50:5)_B	MMSE Male Adjusted	MMSE ~ TG505_B + Status + e4_c + Site + Age
-0.0583022	0.623693	0.925588	0.974618	TG(50:6)_B	MMSE Male Adjusted	MMSE ~ TG506_B + Status + e4_c + Site + Age
-0.363961	0.619409	0.557262	0.807277	TG(51:1)	MMSE Male Adjusted	MMSE ~ TG511 + Status + e4_c + Site + Age
-0.952859	0.842529	0.25901	0.66745	TG(51:2)	MMSE Male Adjusted	MMSE ~ TG512 + Status + e4_c + Site + Age
-0.708825	0.982141	0.471052	0.742599	TG(51:3)	MMSE Male Adjusted	MMSE ~ TG513 + Status + e4_c + Site + Age
-0.317684	0.884792	0.719819	0.880875	TG(51:4)_A	MMSE Male Adjusted	MMSE ~ TG514_A + Status + e4_c + Site + Age
-1.09346	1.01218	0.280903	0.684382	TG(51:5)	MMSE Male Adjusted	MMSE ~ TG515 + Status + e4_c + Site + Age
0.103703	0.442537	0.814888	0.911834	TG(52:0)	MMSE Male Adjusted	MMSE ~ TG520 + Status + e4_c + Site + Age
-0.0157736	0.57325	0.978067	0.992886	TG(52:1)	MMSE Male Adjusted	MMSE ~ TG521 + Status + e4_c + Site + Age
-0.57372	0.895223	0.522115	0.784783	TG(52:2)	MMSE Male Adjusted	MMSE ~ TG522 + Status + e4_c + Site + Age
-0.582039	1.01119	0.565332	0.810209	TG(52:3)	MMSE Male Adjusted	MMSE ~ TG523 + Status + e4_c + Site + Age
-0.362616	0.963026	0.706792	0.880875	TG(52:4)	MMSE Male Adjusted	MMSE ~ TG524 + Status + e4_c + Site + Age
-0.13506	0.855596	0.874681	0.945219	TG(52:5)	MMSE Male Adjusted	MMSE ~ TG525 + Status + e4_c + Site + Age
0.0479064	0.761373	0.949873	0.977831	TG(52:6)_A	MMSE Male Adjusted	MMSE ~ TG526_A + Status + e4_c + Site + Age
0.0620969	0.617168	0.919925	0.974618	TG(52:7)_A	MMSE Male Adjusted	MMSE ~ TG527_A + Status + e4_c + Site + Age
0.044408	0.469286	0.924675	0.974618	TG(53:1)	MMSE Male Adjusted	MMSE ~ TG531 + Status + e4_c + Site + Age
-0.230041	0.757899	0.761708	0.902775	TG(53:2)	MMSE Male Adjusted	MMSE ~ TG532 + Status + e4_c + Site + Age
-0.198496	0.791922	0.802261	0.911834	TG(53:3)	MMSE Male Adjusted	MMSE ~ TG533 + Status + e4_c + Site + Age
-0.194719	0.811624	0.810567	0.911834	TG(53:4)_A	MMSE Male Adjusted	MMSE ~ TG534_A + Status + e4_c + Site + Age
0.0486489	0.812414	0.952291	0.977831	TG(53:5)_A	MMSE Male Adjusted	MMSE ~ TG535_A + Status + e4_c + Site + Age
0.141126	0.411243	0.731719	0.887334	TG(54:0)	MMSE Male Adjusted	MMSE ~ TG540 + Status + e4_c + Site + Age
0.358883	0.543854	0.509849	0.784193	TG(54:1)	MMSE Male Adjusted	MMSE ~ TG541 + Status + e4_c + Site + Age
0.337887	0.709794	0.634407	0.829371	TG(54:2)	MMSE Male Adjusted	MMSE ~ TG542 + Status + e4_c + Site + Age
0.552178	0.855414	0.519108	0.784783	TG(54:3)	MMSE Male Adjusted	MMSE ~ TG543 + Status + e4_c + Site + Age
0.488745	0.916001	0.594052	0.822124	TG(54:4)	MMSE Male Adjusted	MMSE ~ TG544 + Status + e4_c + Site + Age
0.638236	0.883137	0.470451	0.742599	TG(54:5)_A	MMSE Male Adjusted	MMSE ~ TG545_A + Status + e4_c + Site + Age
0.395413	0.892247	0.657977	0.847778	TG(54:5)_B	MMSE Male Adjusted	MMSE ~ TG545_B + Status + e4_c + Site + Age
0.346878	0.698774	0.619982	0.825469	TG(54:6)_A	MMSE Male Adjusted	MMSE ~ TG546_A + Status + e4_c + Site + Age
0.321206	0.873393	0.713314	0.880875	TG(54:6)_B	MMSE Male Adjusted	MMSE ~ TG546_B + Status + e4_c + Site + Age
0.167747	0.761989	0.825914	0.918143	TG(54:7)_A	MMSE Male Adjusted	MMSE ~ TG547_A + Status + e4_c + Site + Age
0.212634	0.637496	0.738964	0.892082	TG(54:8)_A	MMSE Male Adjusted	MMSE ~ TG548_A + Status + e4_c + Site + Age
-0.132628	0.719226	0.853825	0.93398	TG(55:2)	MMSE Male Adjusted	MMSE ~ TG552 + Status + e4_c + Site + Age
0.171723	0.409984	0.675634	0.853727	TG(55:4)	MMSE Male Adjusted	MMSE ~ TG554 + Status + e4_c + Site + Age
0.108989	0.405637	0.788362	0.910694	TG(56:0)	MMSE Male Adjusted	MMSE ~ TG560 + Status + e4_c + Site + Age
0.375014	0.491685	0.446255	0.734198	TG(56:1)_B	MMSE Male Adjusted	MMSE ~ TG561_B + Status + e4_c + Site + Age
0.481874	0.635484	0.4489	0.734198	TG(56:2)	MMSE Male Adjusted	MMSE ~ TG562 + Status + e4_c + Site + Age
0.807542	0.879239	0.359144	0.71093	TG(56:3)_B	MMSE Male Adjusted	MMSE ~ TG563_B + Status + e4_c + Site + Age
0.330629	0.920192	0.719629	0.880875	TG(56:6)	MMSE Male Adjusted	MMSE ~ TG566 + Status + e4_c + Site + Age
0.419818	0.841489	0.618228	0.825469	TG(56:7)	MMSE Male Adjusted	MMSE ~ TG567 + Status + e4_c + Site + Age
0.373714	0.764353	0.625262	0.825469	TG(56:8)	MMSE Male Adjusted	MMSE ~ TG568 + Status + e4_c + Site + Age
0.388274	0.686645	0.572194	0.815681	TG(56:9)	MMSE Male Adjusted	MMSE ~ TG569 + Status + e4_c + Site + Age
0.370535	0.500271	0.459493	0.740711	TG(58:1)	MMSE Male Adjusted	MMSE ~ TG581 + Status + e4_c + Site + Age
0.511244	0.693907	0.461862	0.740711	TG(58:10)	MMSE Male Adjusted	MMSE ~ TG5810 + Status + e4_c + Site + Age
0.397204	0.492935	0.421022	0.734198	TG(58:11)	MMSE Male Adjusted	MMSE ~ TG5811 + Status + e4_c + Site + Age
0.495698	0.529589	0.350049	0.71093	TG(58:2)	MMSE Male Adjusted	MMSE ~ TG582 + Status + e4_c + Site + Age
0.440184	0.579107	0.447808	0.734198	TG(58:3)	MMSE Male Adjusted	MMSE ~ TG583 + Status + e4_c + Site + Age
0.0501673	0.725173	0.944894	0.977728	TG(58:4)	MMSE Male Adjusted	MMSE ~ TG584 + Status + e4_c + Site + Age
-1.93132	1.83071	0.292323	0.69041	PA(34:2)	MMSE Male Adjusted	MMSE ~ PA342 + Status + e4_c + Site + Age
-1.24865	1.4584	0.392603	0.71093	PA(O-35:1)	MMSE Male Adjusted	MMSE ~ PAO351 + Status + e4_c + Site + Age
-1.85282	1.61057	0.250922	0.652885	PA(O-38:2)	MMSE Male Adjusted	MMSE ~ PAO382 + Status + e4_c + Site + Age
-2.28029	1.23201	0.065204	0.46696	PA(P-38:2)	MMSE Male Adjusted	MMSE ~ PAP382 + Status + e4_c + Site + Age
-6.22216	2.33746	0.00820273	0.253604	PE(34:0)	MMSE Male Adjusted	MMSE ~ PE340 + Status + e4_c + Site + Age
-1.44992	1.06017	0.172486	0.592644	PE(34:1)	MMSE Male Adjusted	MMSE ~ PE341 + Status + e4_c + Site + Age
-2.46575	1.30356	0.0595467	0.46696	PE(35:0)	MMSE Male Adjusted	MMSE ~ PE350 + Status + e4_c + Site + Age
-2.94933	1.37318	0.0325575	0.46696	PE(35:1)	MMSE Male Adjusted	MMSE ~ PE351 + Status + e4_c + Site + Age
-1.75232	1.24268	0.159576	0.570573	PE(35:2)	MMSE Male Adjusted	MMSE ~ PE352 + Status + e4_c + Site + Age
8.68709	7.86284	0.27015	0.676638	PE(36:0)	MMSE Male Adjusted	MMSE ~ PE360 + Status + e4_c + Site + Age
-3.18175	1.88663	0.092781	0.46696	PE(36:1)	MMSE Male Adjusted	MMSE ~ PE361 + Status + e4_c + Site + Age
-3.25562	2.46186	0.18707	0.606738	PE(36:2)_A	MMSE Male Adjusted	MMSE ~ PE362_A + Status + e4_c + Site + Age
-0.192666	0.891598	0.829069	0.918143	PE(36:2)_B	MMSE Male Adjusted	MMSE ~ PE362_B + Status + e4_c + Site + Age
-1.69179	1.63516	0.301702	0.699803	PE(36:3)_A	MMSE Male Adjusted	MMSE ~ PE363_A + Status + e4_c + Site + Age
0.0302831	0.793784	0.969594	0.988027	PE(36:3)_B	MMSE Male Adjusted	MMSE ~ PE363_B + Status + e4_c + Site + Age
-1.68238	1.63383	0.304001	0.699803	PE(36:3)_C	MMSE Male Adjusted	MMSE ~ PE363_C + Status + e4_c + Site + Age
0.00347127	0.845445	0.996727	0.996727	PE(36:3)_D	MMSE Male Adjusted	MMSE ~ PE363_D + Status + e4_c + Site + Age
-1.56931	0.92337	0.0902889	0.46696	PE(36:4)	MMSE Male Adjusted	MMSE ~ PE364 + Status + e4_c + Site + Age
-1.00581	1.61774	0.534603	0.787218	PE(38:1)	MMSE Male Adjusted	MMSE ~ PE381 + Status + e4_c + Site + Age
-1.50938	2.40069	0.530022	0.784783	PE(38:2)	MMSE Male Adjusted	MMSE ~ PE382 + Status + e4_c + Site + Age
-2.00244	2.54665	0.432332	0.734198	PE(38:3)	MMSE Male Adjusted	MMSE ~ PE383 + Status + e4_c + Site + Age
-1.51822	1.71976	0.378071	0.71093	PE(38:4)	MMSE Male Adjusted	MMSE ~ PE384 + Status + e4_c + Site + Age
0.289447	1.04871	0.782742	0.910694	PE(38:5)	MMSE Male Adjusted	MMSE ~ PE385 + Status + e4_c + Site + Age
-0.958158	0.80853	0.236963	0.635061	PE(38:6)	MMSE Male Adjusted	MMSE ~ PE386 + Status + e4_c + Site + Age
-0.668351	1.94132	0.730887	0.887334	PE(40:4)	MMSE Male Adjusted	MMSE ~ PE404 + Status + e4_c + Site + Age
-1.30379	2.04242	0.523746	0.784783	PE(40:5)	MMSE Male Adjusted	MMSE ~ PE405 + Status + e4_c + Site + Age
-2.42616	1.84759	0.190172	0.606738	PE(40:6)	MMSE Male Adjusted	MMSE ~ PE406 + Status + e4_c + Site + Age
-0.78003	1.17447	0.50712	0.784193	PE(40:7)	MMSE Male Adjusted	MMSE ~ PE407 + Status + e4_c + Site + Age
-1.13092	1.54348	0.464326	0.740711	PE(42:5)	MMSE Male Adjusted	MMSE ~ PE425 + Status + e4_c + Site + Age
0.688338	0.772415	0.373587	0.71093	PE(42:7)	MMSE Male Adjusted	MMSE ~ PE427 + Status + e4_c + Site + Age
-0.95293	0.963366	0.323406	0.71093	PE(O-34:1)/PE(P-34:0)	MMSE Male Adjusted	MMSE ~ PEO341PEP340 + Status + e4_c + Site + Age
-2.57323	1.4227	0.0715344	0.46696	PE(O-36:0)	MMSE Male Adjusted	MMSE ~ PEO360 + Status + e4_c + Site + Age
-5.67112	2.22586	0.0113554	0.253604	PE(O-36:1)/PE(P-36:0)	MMSE Male Adjusted	MMSE ~ PEO361PEP360 + Status + e4_c + Site + Age
-2.30761	1.58749	0.147133	0.54016	PE(O-36:2)	MMSE Male Adjusted	MMSE ~ PEO362 + Status + e4_c + Site + Age
-1.54985	1.23551	0.210698	0.626295	PE(O-36:2)/PE(P-36:1)	MMSE Male Adjusted	MMSE ~ PEO362PEP361 + Status + e4_c + Site + Age
-1.74691	1.45659	0.231385	0.635061	PE(O-36:3)	MMSE Male Adjusted	MMSE ~ PEO363 + Status + e4_c + Site + Age
-1.37949	1.15299	0.232499	0.635061	PE(O-36:3)/PE(P-36:2)	MMSE Male Adjusted	MMSE ~ PEO363PEP362 + Status + e4_c + Site + Age
-1.84869	1.39443	0.185959	0.606738	PE(O-36:4)/PE(P-36:3)	MMSE Male Adjusted	MMSE ~ PEO364PEP363 + Status + e4_c + Site + Age
-1.48263	1.24462	0.234539	0.635061	PE(O-36:5)/PE(P-36:4)	MMSE Male Adjusted	MMSE ~ PEO365PEP364 + Status + e4_c + Site + Age
-2.18403	1.49641	0.145507	0.54016	PE(O-38:4)/PE(P-38:3)	MMSE Male Adjusted	MMSE ~ PEO384PEP383 + Status + e4_c + Site + Age
-3.17297	1.50812	0.0362462	0.46696	PE(O-40:4)/PE(P-40:3)	MMSE Male Adjusted	MMSE ~ PEO404PEP403 + Status + e4_c + Site + Age
-6.45325	2.23114	0.00411326	0.183725	PE(O-40:5)/PE(P-40:4)	MMSE Male Adjusted	MMSE ~ PEO405PEP404 + Status + e4_c + Site + Age
-1.94809	1.66552	0.243097	0.64505	PE(O-40:6)/PE(P-40:5)	MMSE Male Adjusted	MMSE ~ PEO406PEP405 + Status + e4_c + Site + Age
-1.18566	1.16132	0.308122	0.699803	PE(O-40:7)/PE(P-40:6)	MMSE Male Adjusted	MMSE ~ PEO407PEP406 + Status + e4_c + Site + Age
-3.23089	1.86021	0.0834778	0.46696	PE(O-42:6)	MMSE Male Adjusted	MMSE ~ PEO426 + Status + e4_c + Site + Age
-1.56857	1.61829	0.333215	0.71093	PE(O-44:6)/PE(P-44:5)	MMSE Male Adjusted	MMSE ~ PEO446PEP445 + Status + e4_c + Site + Age
-2.01285	2.3504	0.39249	0.71093	PE(O-44:7)/PE(P-44:6)	MMSE Male Adjusted	MMSE ~ PEO447PEP446 + Status + e4_c + Site + Age
-1.54381	1.236	0.21266	0.626295	PE(P-36:1)	MMSE Male Adjusted	MMSE ~ PEP361 + Status + e4_c + Site + Age
-1.39994	1.15617	0.226944	0.635061	PE(P-36:2)	MMSE Male Adjusted	MMSE ~ PEP362 + Status + e4_c + Site + Age
-1.92197	1.98567	0.333892	0.71093	PE(P-41:0)	MMSE Male Adjusted	MMSE ~ PEP410 + Status + e4_c + Site + Age
-4.14682	2.30563	0.0731276	0.46696	PE(P-42:6)/PE(O-42:7)	MMSE Male Adjusted	MMSE ~ PEP426PEO427 + Status + e4_c + Site + Age
-0.675328	0.525325	0.199628	0.614946	PI(32:1)	MMSE Male Adjusted	MMSE ~ PI321 + Status + e4_c + Site + Age
-0.846822	1.03068	0.411969	0.734198	PI(34:1)	MMSE Male Adjusted	MMSE ~ PI341 + Status + e4_c + Site + Age
-0.917872	1.05331	0.384248	0.71093	PI(34:2)	MMSE Male Adjusted	MMSE ~ PI342 + Status + e4_c + Site + Age
0.188904	1.25524	0.880481	0.946085	PI(36:1)	MMSE Male Adjusted	MMSE ~ PI361 + Status + e4_c + Site + Age
-0.227008	1.35154	0.86673	0.94321	PI(36:2)	MMSE Male Adjusted	MMSE ~ PI362 + Status + e4_c + Site + Age
-0.715388	1.29124	0.579986	0.818085	PI(36:3)	MMSE Male Adjusted	MMSE ~ PI363 + Status + e4_c + Site + Age
-2.58694	1.3033	0.0480955	0.46696	PI(36:4)	MMSE Male Adjusted	MMSE ~ PI364 + Status + e4_c + Site + Age
-2.94324	1.51166	0.0524961	0.46696	PI(37:4)	MMSE Male Adjusted	MMSE ~ PI374 + Status + e4_c + Site + Age
-0.896618	1.19394	0.453276	0.736231	PI(38:2)	MMSE Male Adjusted	MMSE ~ PI382 + Status + e4_c + Site + Age
-0.353202	1.47657	0.811116	0.911834	PI(38:3)	MMSE Male Adjusted	MMSE ~ PI383 + Status + e4_c + Site + Age
-0.638458	1.53573	0.67791	0.853727	PI(38:4)	MMSE Male Adjusted	MMSE ~ PI384 + Status + e4_c + Site + Age
-1.57373	1.44028	0.275451	0.683526	PI(38:5)	MMSE Male Adjusted	MMSE ~ PI385 + Status + e4_c + Site + Age
-1.43835	1.14381	0.209582	0.626295	PI(38:6)	MMSE Male Adjusted	MMSE ~ PI386 + Status + e4_c + Site + Age
0.0420166	0.171933	0.807053	0.95282	Cer(d42:0)	APOE Female	e4_c ~ Cerd420
0.196257	0.202042	0.331899	0.952348	Cer(d42:1)_A	APOE Female	e4_c ~ Cerd421_A
0.192918	0.182166	0.29017	0.952348	Cer(d42:1)_B	APOE Female	e4_c ~ Cerd421_B
-0.122888	0.145066	0.397392	0.952348	DG(34:1)	APOE Female	e4_c ~ DG341
-0.241928	0.166168	0.146127	0.952348	DG(34:2)	APOE Female	e4_c ~ DG342
0.120126	0.0779548	0.124042	0.952348	DG(36:2)	APOE Female	e4_c ~ DG362
0.263152	0.145125	0.0704706	0.952348	DG(38:1)_A	APOE Female	e4_c ~ DG381_A
-0.0636201	0.165496	0.700852	0.95282	LacCer(d32:1)	APOE Female	e4_c ~ LacCerd321
0.371849	0.232189	0.109986	0.952348	LacCer(d42:2)	APOE Female	e4_c ~ LacCerd422
-0.113033	0.139277	0.417477	0.952348	LPC(14:0)	APOE Female	e4_c ~ LPC140
-0.174538	0.142908	0.222615	0.952348	LPC(15:0)_A	APOE Female	e4_c ~ LPC150_A
0.196446	0.210364	0.350899	0.952348	LPC(16:0)	APOE Female	e4_c ~ LPC160
0.148982	0.177131	0.400759	0.952348	LPC(16:1)	APOE Female	e4_c ~ LPC161
0.100678	0.19081	0.598019	0.952348	LPC(18:0)	APOE Female	e4_c ~ LPC180
0.634206	0.231248	0.0063454	0.850283	LPC(18:1)	APOE Female	e4_c ~ LPC181
0.359786	0.190986	0.0602463	0.952348	LPC(18:2)	APOE Female	e4_c ~ LPC182
0.163665	0.155138	0.292023	0.952348	LPC(20:3)	APOE Female	e4_c ~ LPC203
0.168693	0.1655	0.308623	0.952348	LPC(20:4)	APOE Female	e4_c ~ LPC204
0.149216	0.146284	0.308271	0.952348	LPC(22:5)	APOE Female	e4_c ~ LPC225
0.127155	0.152708	0.405485	0.952348	LPC(22:6)	APOE Female	e4_c ~ LPC226
0.138901	0.198993	0.485536	0.952348	LPC(O-16:0)	APOE Female	e4_c ~ LPCO160
0.259194	0.196771	0.188444	0.952348	LPC(P-16:0)	APOE Female	e4_c ~ LPCP160
-0.0416696	0.0823808	0.613239	0.952348	PC(28:0)	APOE Female	e4_c ~ PC280
-0.219938	0.141778	0.121552	0.952348	PC(30:0)	APOE Female	e4_c ~ PC300
-0.139508	0.104529	0.182686	0.952348	PC(30:1)	APOE Female	e4_c ~ PC301
-0.0715872	0.116649	0.539734	0.952348	PC(31:0)	APOE Female	e4_c ~ PC310
-0.0864359	0.104314	0.407774	0.952348	PC(31:1)	APOE Female	e4_c ~ PC311
0.213572	0.311898	0.493863	0.952348	PC(32:0)	APOE Female	e4_c ~ PC320
0.0777957	0.162044	0.631402	0.952348	PC(32:1)	APOE Female	e4_c ~ PC321
-0.187809	0.183512	0.306675	0.952348	PC(32:2)	APOE Female	e4_c ~ PC322
-0.00674312	0.130109	0.95869	0.999895	PC(33:0)_A	APOE Female	e4_c ~ PC330_A
0.0282375	0.223094	0.899337	0.971864	PC(33:1)_A	APOE Female	e4_c ~ PC331_A
-0.0194803	0.0582787	0.738342	0.95282	PC(33:1)_B	APOE Female	e4_c ~ PC331_B
0.0826748	0.0966187	0.39264	0.952348	PC(33:1)_C	APOE Female	e4_c ~ PC331_C
-0.236283	0.205065	0.24985	0.952348	PC(33:2)	APOE Female	e4_c ~ PC332
0.706636	0.322315	0.0288752	0.952348	PC(34:1)	APOE Female	e4_c ~ PC341
0.10841	0.401959	0.787514	0.95282	PC(34:2)	APOE Female	e4_c ~ PC342
0.18633	0.215681	0.388105	0.952348	PC(34:3)	APOE Female	e4_c ~ PC343
-0.211361	0.163576	0.196992	0.952348	PC(34:4)	APOE Female	e4_c ~ PC344
0.196482	0.234976	0.403508	0.952348	PC(35:1)	APOE Female	e4_c ~ PC351
-0.179205	0.199696	0.370003	0.952348	PC(35:2)	APOE Female	e4_c ~ PC352
-0.213994	0.250394	0.393221	0.952348	PC(35:3)	APOE Female	e4_c ~ PC353
-0.370975	0.192395	0.0544744	0.952348	PC(35:4)_A	APOE Female	e4_c ~ PC354_A
0.308438	0.257984	0.232509	0.952348	PC(36:1)	APOE Female	e4_c ~ PC361
0.00288112	0.329207	0.993021	0.999895	PC(36:2)	APOE Female	e4_c ~ PC362
0.173095	0.359061	0.629991	0.952348	PC(36:3)	APOE Female	e4_c ~ PC363
0.135905	0.194435	0.484938	0.952348	PC(36:4)_A	APOE Female	e4_c ~ PC364_A
-0.20006	0.337082	0.553147	0.952348	PC(36:4)_B	APOE Female	e4_c ~ PC364_B
-0.153356	0.123029	0.213242	0.952348	PC(36:5)	APOE Female	e4_c ~ PC365
-0.132089	0.116081	0.255777	0.952348	PC(36:6)	APOE Female	e4_c ~ PC366
0.0376642	0.134172	0.779061	0.95282	PC(37:2)	APOE Female	e4_c ~ PC372
-0.156608	0.140018	0.263971	0.952348	PC(37:4)	APOE Female	e4_c ~ PC374
-0.2592	0.157401	0.100322	0.952348	PC(37:5)	APOE Female	e4_c ~ PC375
-0.159579	0.160871	0.321757	0.952348	PC(37:6)	APOE Female	e4_c ~ PC376
0.18371	0.263448	0.485964	0.952348	PC(38:2)	APOE Female	e4_c ~ PC382
-0.167762	0.206878	0.41785	0.952348	PC(38:3)	APOE Female	e4_c ~ PC383
-0.292328	0.254481	0.251294	0.952348	PC(38:4)_A	APOE Female	e4_c ~ PC384_A
-0.0803041	0.305286	0.792638	0.95282	PC(38:5)	APOE Female	e4_c ~ PC385
0.0682732	0.285374	0.81103	0.953316	PC(38:6)_A	APOE Female	e4_c ~ PC386_A
0.0728913	0.284943	0.798217	0.95282	PC(38:6)_B	APOE Female	e4_c ~ PC386_B
0.020127	0.130087	0.877113	0.96303	PC(40:4)	APOE Female	e4_c ~ PC404
-0.0998959	0.17701	0.572803	0.952348	PC(40:5)_A	APOE Female	e4_c ~ PC405_A
-0.134997	0.230235	0.557944	0.952348	PC(40:5)_B	APOE Female	e4_c ~ PC405_B
-0.109619	0.168941	0.516769	0.952348	PC(40:6)	APOE Female	e4_c ~ PC406
0.00188008	0.207469	0.992774	0.999895	PC(40:8)	APOE Female	e4_c ~ PC408
-0.0867262	0.156957	0.580855	0.952348	PC(42:10)	APOE Female	e4_c ~ PC4210
-0.0769958	0.293479	0.79317	0.95282	PC(O-32:0)	APOE Female	e4_c ~ PCO320
0.145482	0.223528	0.515489	0.952348	PC(O-34:0)	APOE Female	e4_c ~ PCO340
0.0935238	0.290582	0.747719	0.95282	PC(P-32:0)/PC(O-32:1)	APOE Female	e4_c ~ PCP320PCO321
0.110686	0.0939933	0.239593	0.952348	PC(P-32:1)/PC(O-32:2)	APOE Female	e4_c ~ PCP321PCO322
-0.00323997	0.284252	0.990911	0.999895	PC(P-34:0)/PC(O-34:1)	APOE Female	e4_c ~ PCP340PCO341
-0.110203	0.193993	0.570274	0.952348	PC(P-34:1)/PC(O-34:2)_A	APOE Female	e4_c ~ PCP341PCO342_A
0.354075	0.266045	0.183917	0.952348	PC(P-34:1)/PC(O-34:2)_B	APOE Female	e4_c ~ PCP341PCO342_B
0.208291	0.20909	0.31971	0.952348	PC(P-34:2)/PC(O-34:3)	APOE Female	e4_c ~ PCP342PCO343
0.0493714	0.186356	0.791187	0.95282	PC(P-36:1)/PC(O-36:2)_A	APOE Female	e4_c ~ PCP361PCO362_A
0.297589	0.106935	0.00561939	0.850283	PC(P-36:1)/PC(O-36:2)_B	APOE Female	e4_c ~ PCP361PCO362_B
-0.324107	0.168927	0.0556793	0.952348	PC(P-36:2)/PC(O-36:3)_A	APOE Female	e4_c ~ PCP362PCO363_A
0.0690924	0.146937	0.638431	0.952348	PC(P-36:2)/PC(O-36:3)_B	APOE Female	e4_c ~ PCP362PCO363_B
0.176067	0.220347	0.424696	0.952348	PC(P-36:2)/PC(O-36:3)_C	APOE Female	e4_c ~ PCP362PCO363_C
-0.315351	0.180325	0.0810239	0.952348	PC(P-36:3)/PC(O-36:4)	APOE Female	e4_c ~ PCP363PCO364
-0.19658	0.130969	0.134082	0.952348	PC(P-36:4)/PC(O-36:5)_A	APOE Female	e4_c ~ PCP364PCO365_A
-0.192208	0.248006	0.438747	0.952348	PC(P-36:4)/PC(O-36:5)_B	APOE Female	e4_c ~ PCP364PCO365_B
-0.170276	0.23659	0.472085	0.952348	PC(P-38:3)/PC(O-38:4)	APOE Female	e4_c ~ PCP383PCO384
-0.231542	0.244895	0.344936	0.952348	PC(P-38:4)/PC(O-38:5)_A	APOE Female	e4_c ~ PCP384PCO385_A
-0.179016	0.098543	0.0699547	0.952348	PC(P-38:4)/PC(O-38:5)_B	APOE Female	e4_c ~ PCP384PCO385_B
0.0427818	0.0991773	0.666413	0.952348	PC(P-38:5)/PC(O-38:6)	APOE Female	e4_c ~ PCP385PCO386
-0.0599581	0.0858774	0.485432	0.952348	PC(P-38:6)/PC(O-38:7)	APOE Female	e4_c ~ PCP386PCO387
0.00840992	0.181644	0.963093	0.999895	PC(P-40:3)/PC(O-40:4)	APOE Female	e4_c ~ PCP403PCO404
-0.0832737	0.14662	0.570356	0.952348	SM(d30:1)	APOE Female	e4_c ~ SMd301
-0.204651	0.131741	0.121039	0.952348	SM(d31:1)	APOE Female	e4_c ~ SMd311
0.0939032	0.158063	0.552758	0.952348	SM(d32:0)	APOE Female	e4_c ~ SMd320
0.114172	0.247925	0.645377	0.952348	SM(d32:1)	APOE Female	e4_c ~ SMd321
-0.0697378	0.177424	0.694468	0.95282	SM(d32:2)	APOE Female	e4_c ~ SMd322
-0.0596466	0.273082	0.827203	0.961719	SM(d33:1)	APOE Female	e4_c ~ SMd331
0.53903	0.336029	0.109405	0.952348	SM(d34:0)	APOE Female	e4_c ~ SMd340
0.854218	0.366846	0.0203352	0.952348	SM(d34:1)	APOE Female	e4_c ~ SMd341
0.353299	0.226173	0.11899	0.952348	SM(d34:2)	APOE Female	e4_c ~ SMd342
-0.0881015	0.207028	0.670641	0.952348	SM(d35:2)	APOE Female	e4_c ~ SMd352
-0.0123304	0.25346	0.961222	0.999895	SM(d36:0)	APOE Female	e4_c ~ SMd360
0.303584	0.284267	0.286127	0.952348	SM(d36:1)	APOE Female	e4_c ~ SMd361
0.355269	0.285693	0.214334	0.952348	SM(d36:2)	APOE Female	e4_c ~ SMd362
0.0542814	0.195011	0.780874	0.95282	SM(d36:3)	APOE Female	e4_c ~ SMd363
-0.287738	0.240362	0.23191	0.952348	SM(d37:1)	APOE Female	e4_c ~ SMd371
-0.132598	0.279889	0.63591	0.952348	SM(d38:0)	APOE Female	e4_c ~ SMd380
-0.00226841	0.271263	0.993332	0.999895	SM(d38:1)	APOE Female	e4_c ~ SMd381
0.525362	0.281352	0.0625276	0.952348	SM(d38:2)	APOE Female	e4_c ~ SMd382
-0.368146	0.209069	0.0789523	0.952348	SM(d39:1)	APOE Female	e4_c ~ SMd391
0.0887874	0.212239	0.675905	0.952348	SM(d39:2)	APOE Female	e4_c ~ SMd392
-0.151808	0.252514	0.548025	0.952348	SM(d40:0)	APOE Female	e4_c ~ SMd400
-0.110149	0.263354	0.675965	0.952348	SM(d40:1)	APOE Female	e4_c ~ SMd401
0.107187	0.291455	0.713225	0.95282	SM(d40:2)	APOE Female	e4_c ~ SMd402
-0.153454	0.159117	0.33537	0.952348	SM(d40:3)	APOE Female	e4_c ~ SMd403
-0.244025	0.205197	0.234993	0.952348	SM(d41:1)	APOE Female	e4_c ~ SMd411
-0.126983	0.240719	0.598102	0.952348	SM(d41:2)	APOE Female	e4_c ~ SMd412
-0.151743	0.254628	0.551521	0.952348	SM(d41:3)	APOE Female	e4_c ~ SMd413
-0.0299226	0.204926	0.883975	0.96303	SM(d42:1)	APOE Female	e4_c ~ SMd421
0.405789	0.301976	0.179712	0.952348	SM(d42:2)	APOE Female	e4_c ~ SMd422
0.377014	0.283447	0.184174	0.952348	SM(d42:3)	APOE Female	e4_c ~ SMd423
-0.470207	0.188323	0.012896	0.952348	SM(d43:1)	APOE Female	e4_c ~ SMd431
-0.306034	0.17935	0.0886488	0.952348	SM(d43:2)	APOE Female	e4_c ~ SMd432
-0.0324276	0.12601	0.797036	0.95282	SM(d44:1)	APOE Female	e4_c ~ SMd441
-0.0128425	0.13827	0.926042	0.988762	SM(d44:2)	APOE Female	e4_c ~ SMd442
-0.0115378	0.0402262	0.774382	0.95282	TG(40:0)	APOE Female	e4_c ~ TG400
-0.0276208	0.0321861	0.391272	0.952348	TG(40:1)	APOE Female	e4_c ~ TG401
-0.0283513	0.0450136	0.529126	0.952348	TG(42:0)	APOE Female	e4_c ~ TG420
-0.0243365	0.040754	0.55071	0.952348	TG(42:1)	APOE Female	e4_c ~ TG421
-0.0348211	0.0375257	0.353953	0.952348	TG(42:2)	APOE Female	e4_c ~ TG422
-0.0826669	0.156251	0.597027	0.952348	TG(42:3)	APOE Female	e4_c ~ TG423
-0.0260046	0.0511724	0.611585	0.952348	TG(44:0)	APOE Female	e4_c ~ TG440
-0.0268313	0.054109	0.62023	0.952348	TG(44:1)	APOE Female	e4_c ~ TG441
-0.0143303	0.0477196	0.764089	0.95282	TG(44:2)	APOE Female	e4_c ~ TG442
-0.0498657	0.0523852	0.341668	0.952348	TG(45:1)	APOE Female	e4_c ~ TG451
-0.0325466	0.0593635	0.583791	0.952348	TG(46:0)	APOE Female	e4_c ~ TG460
-0.0275946	0.0683332	0.686538	0.95282	TG(46:1)	APOE Female	e4_c ~ TG461
-0.0363552	0.0710755	0.609257	0.952348	TG(46:2)	APOE Female	e4_c ~ TG462
-0.0447934	0.177734	0.801139	0.95282	TG(46:3)_A	APOE Female	e4_c ~ TG463_A
-0.0297216	0.0641996	0.643625	0.952348	TG(46:3)_B	APOE Female	e4_c ~ TG463_B
-0.00350714	0.218361	0.987193	0.999895	TG(46:4)	APOE Female	e4_c ~ TG464
0.0952171	0.233816	0.684036	0.95282	TG(46:5)	APOE Female	e4_c ~ TG465
-0.0533004	0.0698972	0.446137	0.952348	TG(47:1)	APOE Female	e4_c ~ TG471
-0.0628397	0.0713279	0.3788	0.952348	TG(47:2)	APOE Female	e4_c ~ TG472
-0.0271814	0.0709916	0.701992	0.95282	TG(48:0)	APOE Female	e4_c ~ TG480
-1.07075e-05	0.0809602	0.999895	0.999895	TG(48:1)	APOE Female	e4_c ~ TG481
-0.00713106	0.0919052	0.938188	0.993812	TG(48:2)	APOE Female	e4_c ~ TG482
-0.0140031	0.0905009	0.877106	0.96303	TG(48:3)	APOE Female	e4_c ~ TG483
-0.0305252	0.185234	0.869183	0.96303	TG(48:4)	APOE Female	e4_c ~ TG484
0.272378	0.253595	0.283381	0.952348	TG(48:5)	APOE Female	e4_c ~ TG485
0.276477	0.234753	0.239539	0.952348	TG(48:6)	APOE Female	e4_c ~ TG486
-0.032085	0.0687752	0.641074	0.952348	TG(49:0)	APOE Female	e4_c ~ TG490
-0.0509943	0.0944563	0.589559	0.952348	TG(49:1)	APOE Female	e4_c ~ TG491
-0.0561178	0.112271	0.617437	0.952348	TG(49:2)	APOE Female	e4_c ~ TG492
-0.0683512	0.116728	0.558471	0.952348	TG(49:3)_A	APOE Female	e4_c ~ TG493_A
-0.00203286	0.0689907	0.976506	0.999895	TG(50:0)	APOE Female	e4_c ~ TG500
0.0220664	0.10168	0.828295	0.961719	TG(50:1)	APOE Female	e4_c ~ TG501
0.0409954	0.120401	0.73365	0.95282	TG(50:2)	APOE Female	e4_c ~ TG502
0.0267063	0.124532	0.830293	0.961719	TG(50:3)	APOE Female	e4_c ~ TG503
0.00396621	0.110305	0.971333	0.999895	TG(50:4)	APOE Female	e4_c ~ TG504
-0.0185029	0.0900223	0.837248	0.961719	TG(50:5)_B	APOE Female	e4_c ~ TG505_B
-0.0500897	0.0822778	0.54298	0.952348	TG(50:6)_B	APOE Female	e4_c ~ TG506_B
-0.0200117	0.099049	0.83998	0.961719	TG(51:1)	APOE Female	e4_c ~ TG511
-0.00520288	0.135251	0.969332	0.999895	TG(51:2)	APOE Female	e4_c ~ TG512
-0.0533335	0.150226	0.722743	0.95282	TG(51:3)	APOE Female	e4_c ~ TG513
-0.0494546	0.128446	0.700407	0.95282	TG(51:4)_A	APOE Female	e4_c ~ TG514_A
0.123945	0.162973	0.447346	0.952348	TG(51:5)	APOE Female	e4_c ~ TG515
0.0123962	0.0626722	0.843298	0.961719	TG(52:0)	APOE Female	e4_c ~ TG520
0.0393182	0.086629	0.650147	0.952348	TG(52:1)	APOE Female	e4_c ~ TG521
0.122629	0.139454	0.379688	0.952348	TG(52:2)	APOE Female	e4_c ~ TG522
0.0655244	0.14363	0.648468	0.952348	TG(52:3)	APOE Female	e4_c ~ TG523
0.0323377	0.130836	0.804898	0.95282	TG(52:4)	APOE Female	e4_c ~ TG524
0.0340793	0.116576	0.770168	0.95282	TG(52:5)	APOE Female	e4_c ~ TG525
-0.0172319	0.0955114	0.856908	0.96303	TG(52:6)_A	APOE Female	e4_c ~ TG526_A
-0.0617817	0.0769604	0.42254	0.952348	TG(52:7)_A	APOE Female	e4_c ~ TG527_A
0.00808741	0.0749634	0.914136	0.979954	TG(53:1)	APOE Female	e4_c ~ TG531
0.0185401	0.118992	0.876255	0.96303	TG(53:2)	APOE Female	e4_c ~ TG532
0.0745994	0.123464	0.546008	0.952348	TG(53:3)	APOE Female	e4_c ~ TG533
-0.0237551	0.130756	0.855921	0.96303	TG(53:4)_A	APOE Female	e4_c ~ TG534_A
-0.0409558	0.111924	0.714598	0.95282	TG(53:5)_A	APOE Female	e4_c ~ TG535_A
0.0274989	0.0573563	0.631864	0.952348	TG(54:0)	APOE Female	e4_c ~ TG540
0.0569141	0.0799069	0.476684	0.952348	TG(54:1)	APOE Female	e4_c ~ TG541
0.107724	0.111722	0.335468	0.952348	TG(54:2)	APOE Female	e4_c ~ TG542
0.152553	0.133691	0.254453	0.952348	TG(54:3)	APOE Female	e4_c ~ TG543
0.0919837	0.131964	0.486149	0.952348	TG(54:4)	APOE Female	e4_c ~ TG544
0.0412165	0.122277	0.736222	0.95282	TG(54:5)_A	APOE Female	e4_c ~ TG545_A
0.0140549	0.12807	0.912662	0.979954	TG(54:5)_B	APOE Female	e4_c ~ TG545_B
0.0483356	0.0926699	0.602219	0.952348	TG(54:6)_A	APOE Female	e4_c ~ TG546_A
-0.0577757	0.12077	0.632606	0.952348	TG(54:6)_B	APOE Female	e4_c ~ TG546_B
-0.0575747	0.0970868	0.55347	0.952348	TG(54:7)_A	APOE Female	e4_c ~ TG547_A
-0.0597431	0.0801912	0.456665	0.952348	TG(54:8)_A	APOE Female	e4_c ~ TG548_A
0.0799871	0.11421	0.484078	0.952348	TG(55:2)	APOE Female	e4_c ~ TG552
-0.0508255	0.0600639	0.397907	0.952348	TG(55:4)	APOE Female	e4_c ~ TG554
0.0231569	0.055569	0.677084	0.952348	TG(56:0)	APOE Female	e4_c ~ TG560
0.0293526	0.0685518	0.668728	0.952348	TG(56:1)_B	APOE Female	e4_c ~ TG561_B
0.0808267	0.0936549	0.388593	0.952348	TG(56:2)	APOE Female	e4_c ~ TG562
0.301937	0.131518	0.0221577	0.952348	TG(56:3)_B	APOE Female	e4_c ~ TG563_B
0.00599222	0.145498	0.967168	0.999895	TG(56:6)	APOE Female	e4_c ~ TG566
-0.100645	0.124646	0.419846	0.952348	TG(56:7)	APOE Female	e4_c ~ TG567
-0.0943816	0.103672	0.363119	0.952348	TG(56:8)	APOE Female	e4_c ~ TG568
-0.084736	0.0879557	0.335879	0.952348	TG(56:9)	APOE Female	e4_c ~ TG569
0.0500077	0.069041	0.469255	0.952348	TG(58:1)	APOE Female	e4_c ~ TG581
-0.101296	0.0914957	0.268851	0.952348	TG(58:10)	APOE Female	e4_c ~ TG5810
-0.0866084	0.0617243	0.161278	0.952348	TG(58:11)	APOE Female	e4_c ~ TG5811
0.0456429	0.0734626	0.534719	0.952348	TG(58:2)	APOE Female	e4_c ~ TG582
0.0434241	0.0801167	0.588085	0.952348	TG(58:3)	APOE Female	e4_c ~ TG583
0.0341832	0.102831	0.739729	0.95282	TG(58:4)	APOE Female	e4_c ~ TG584
-0.163941	0.259811	0.528368	0.952348	PA(34:2)	APOE Female	e4_c ~ PA342
-0.167994	0.192743	0.383904	0.952348	PA(O-35:1)	APOE Female	e4_c ~ PAO351
0.133815	0.221438	0.545957	0.952348	PA(O-38:2)	APOE Female	e4_c ~ PAO382
-0.0267186	0.157991	0.865784	0.96303	PA(P-38:2)	APOE Female	e4_c ~ PAP382
0.341095	0.371142	0.358577	0.952348	PE(34:0)	APOE Female	e4_c ~ PE340
0.0564567	0.174555	0.746522	0.95282	PE(34:1)	APOE Female	e4_c ~ PE341
-0.0669693	0.178193	0.707228	0.95282	PE(35:0)	APOE Female	e4_c ~ PE350
-0.00516833	0.205628	0.979959	0.999895	PE(35:1)	APOE Female	e4_c ~ PE351
-0.242672	0.182878	0.18521	0.952348	PE(35:2)	APOE Female	e4_c ~ PE352
-1.16945	1.02598	0.254973	0.952348	PE(36:0)	APOE Female	e4_c ~ PE360
0.627917	0.333937	0.0607213	0.952348	PE(36:1)	APOE Female	e4_c ~ PE361
-0.120696	0.356374	0.735015	0.95282	PE(36:2)_A	APOE Female	e4_c ~ PE362_A
0.102892	0.135312	0.447419	0.952348	PE(36:2)_B	APOE Female	e4_c ~ PE362_B
0.139001	0.225794	0.53847	0.952348	PE(36:3)_A	APOE Female	e4_c ~ PE363_A
0.13175	0.115016	0.252627	0.952348	PE(36:3)_B	APOE Female	e4_c ~ PE363_B
0.137806	0.225832	0.542034	0.952348	PE(36:3)_C	APOE Female	e4_c ~ PE363_C
0.140515	0.122091	0.250397	0.952348	PE(36:3)_D	APOE Female	e4_c ~ PE363_D
0.189775	0.166482	0.254942	0.952348	PE(36:4)	APOE Female	e4_c ~ PE364
0.238136	0.275832	0.388423	0.952348	PE(38:1)	APOE Female	e4_c ~ PE381
-0.262458	0.35022	0.45401	0.952348	PE(38:2)	APOE Female	e4_c ~ PE382
-0.0012025	0.389303	0.997537	0.999895	PE(38:3)	APOE Female	e4_c ~ PE383
-0.162854	0.274364	0.553104	0.952348	PE(38:4)	APOE Female	e4_c ~ PE384
-0.178512	0.122811	0.146785	0.952348	PE(38:5)	APOE Female	e4_c ~ PE385
0.101928	0.140921	0.469881	0.952348	PE(38:6)	APOE Female	e4_c ~ PE386
-0.363212	0.291706	0.213748	0.952348	PE(40:4)	APOE Female	e4_c ~ PE404
-0.174605	0.311095	0.574906	0.952348	PE(40:5)	APOE Female	e4_c ~ PE405
-0.0847715	0.268386	0.752261	0.95282	PE(40:6)	APOE Female	e4_c ~ PE406
-0.100217	0.15589	0.520644	0.952348	PE(40:7)	APOE Female	e4_c ~ PE407
-0.180485	0.223791	0.420395	0.952348	PE(42:5)	APOE Female	e4_c ~ PE425
0.108578	0.0712632	0.128324	0.952348	PE(42:7)	APOE Female	e4_c ~ PE427
0.027395	0.131548	0.83513	0.961719	PE(O-34:1)/PE(P-34:0)	APOE Female	e4_c ~ PEO341PEP340
-0.184244	0.215074	0.392101	0.952348	PE(O-36:0)	APOE Female	e4_c ~ PEO360
-0.0451498	0.344409	0.895761	0.971864	PE(O-36:1)/PE(P-36:0)	APOE Female	e4_c ~ PEO361PEP360
0.298348	0.242163	0.218601	0.952348	PE(O-36:2)	APOE Female	e4_c ~ PEO362
0.108062	0.191242	0.572326	0.952348	PE(O-36:2)/PE(P-36:1)	APOE Female	e4_c ~ PEO362PEP361
0.131926	0.203475	0.517089	0.952348	PE(O-36:3)	APOE Female	e4_c ~ PEO363
0.0943939	0.1671	0.572433	0.952348	PE(O-36:3)/PE(P-36:2)	APOE Female	e4_c ~ PEO363PEP362
-0.0340949	0.176654	0.847045	0.961898	PE(O-36:4)/PE(P-36:3)	APOE Female	e4_c ~ PEO364PEP363
-0.284887	0.16796	0.0905632	0.952348	PE(O-36:5)/PE(P-36:4)	APOE Female	e4_c ~ PEO365PEP364
-0.22647	0.187885	0.22871	0.952348	PE(O-38:4)/PE(P-38:3)	APOE Female	e4_c ~ PEO384PEP383
-0.13784	0.204615	0.500884	0.952348	PE(O-40:4)/PE(P-40:3)	APOE Female	e4_c ~ PEO404PEP403
0.154988	0.373934	0.678726	0.952348	PE(O-40:5)/PE(P-40:4)	APOE Female	e4_c ~ PEO405PEP404
-0.388318	0.256037	0.130074	0.952348	PE(O-40:6)/PE(P-40:5)	APOE Female	e4_c ~ PEO406PEP405
-0.149234	0.167018	0.372069	0.952348	PE(O-40:7)/PE(P-40:6)	APOE Female	e4_c ~ PEO407PEP406
0.659254	0.319763	0.0398238	0.952348	PE(O-42:6)	APOE Female	e4_c ~ PEO426
0.409154	0.278443	0.142429	0.952348	PE(O-44:6)/PE(P-44:5)	APOE Female	e4_c ~ PEO446PEP445
-0.026194	0.334343	0.937589	0.993812	PE(O-44:7)/PE(P-44:6)	APOE Female	e4_c ~ PEO447PEP446
0.109605	0.191091	0.56655	0.952348	PE(P-36:1)	APOE Female	e4_c ~ PEP361
0.094335	0.167118	0.572715	0.952348	PE(P-36:2)	APOE Female	e4_c ~ PEP362
0.0869769	0.291646	0.76567	0.95282	PE(P-41:0)	APOE Female	e4_c ~ PEP410
0.120444	0.352781	0.732956	0.95282	PE(P-42:6)/PE(O-42:7)	APOE Female	e4_c ~ PEP426PEO427
-0.0910261	0.0839461	0.278808	0.952348	PI(32:1)	APOE Female	e4_c ~ PI321
0.0674225	0.15318	0.660042	0.952348	PI(34:1)	APOE Female	e4_c ~ PI341
-0.177438	0.13947	0.203963	0.952348	PI(34:2)	APOE Female	e4_c ~ PI342
0.233688	0.17487	0.182125	0.952348	PI(36:1)	APOE Female	e4_c ~ PI361
0.0296749	0.198414	0.88118	0.96303	PI(36:2)	APOE Female	e4_c ~ PI362
-0.0236939	0.16102	0.883082	0.96303	PI(36:3)	APOE Female	e4_c ~ PI363
-0.178629	0.178676	0.317987	0.952348	PI(36:4)	APOE Female	e4_c ~ PI364
-0.0767284	0.209864	0.714832	0.95282	PI(37:4)	APOE Female	e4_c ~ PI374
0.310063	0.14878	0.0377329	0.952348	PI(38:2)	APOE Female	e4_c ~ PI382
0.270731	0.193995	0.163552	0.952348	PI(38:3)	APOE Female	e4_c ~ PI383
0.0581387	0.21882	0.790601	0.95282	PI(38:4)	APOE Female	e4_c ~ PI384
-0.0837307	0.185131	0.651291	0.952348	PI(38:5)	APOE Female	e4_c ~ PI385
-0.0979334	0.141079	0.48794	0.952348	PI(38:6)	APOE Female	e4_c ~ PI386
0.00675375	0.164545	0.967279	0.996888	Cer(d42:0)	APOE Female Adjusted	e4_c ~ Cerd420 + Status + Site + Age
0.0390174	0.202381	0.847214	0.996888	Cer(d42:1)_A	APOE Female Adjusted	e4_c ~ Cerd421_A + Status + Site + Age
-0.000696536	0.175414	0.996834	0.99999	Cer(d42:1)_B	APOE Female Adjusted	e4_c ~ Cerd421_B + Status + Site + Age
-0.197335	0.147793	0.182516	0.996888	DG(34:1)	APOE Female Adjusted	e4_c ~ DG341 + Status + Site + Age
-0.341364	0.170875	0.0463783	0.996888	DG(34:2)	APOE Female Adjusted	e4_c ~ DG342 + Status + Site + Age
0.106696	0.0764363	0.163476	0.996888	DG(36:2)	APOE Female Adjusted	e4_c ~ DG362 + Status + Site + Age
0.13985	0.142216	0.325988	0.996888	DG(38:1)_A	APOE Female Adjusted	e4_c ~ DG381_A + Status + Site + Age
0.0221395	0.172617	0.898005	0.996888	LacCer(d32:1)	APOE Female Adjusted	e4_c ~ LacCerd321 + Status + Site + Age
0.0752452	0.224755	0.73795	0.996888	LacCer(d42:2)	APOE Female Adjusted	e4_c ~ LacCerd422 + Status + Site + Age
-0.204218	0.141864	0.150733	0.996888	LPC(14:0)	APOE Female Adjusted	e4_c ~ LPC140 + Status + Site + Age
-0.256376	0.140827	0.0693818	0.996888	LPC(15:0)_A	APOE Female Adjusted	e4_c ~ LPC150_A + Status + Site + Age
-0.00975237	0.205403	0.962153	0.996888	LPC(16:0)	APOE Female Adjusted	e4_c ~ LPC160 + Status + Site + Age
-0.00723244	0.178057	0.967619	0.996888	LPC(16:1)	APOE Female Adjusted	e4_c ~ LPC161 + Status + Site + Age
-0.154398	0.196429	0.43229	0.996888	LPC(18:0)	APOE Female Adjusted	e4_c ~ LPC180 + Status + Site + Age
0.420542	0.230513	0.0687943	0.996888	LPC(18:1)	APOE Female Adjusted	e4_c ~ LPC181 + Status + Site + Age
0.222306	0.192195	0.248055	0.996888	LPC(18:2)	APOE Female Adjusted	e4_c ~ LPC182 + Status + Site + Age
0.00195722	0.157933	0.990118	0.997563	LPC(20:3)	APOE Female Adjusted	e4_c ~ LPC203 + Status + Site + Age
0.0176364	0.165893	0.915385	0.996888	LPC(20:4)	APOE Female Adjusted	e4_c ~ LPC204 + Status + Site + Age
0.0551426	0.146604	0.707006	0.996888	LPC(22:5)	APOE Female Adjusted	e4_c ~ LPC225 + Status + Site + Age
0.102753	0.156121	0.51079	0.996888	LPC(22:6)	APOE Female Adjusted	e4_c ~ LPC226 + Status + Site + Age
-0.172946	0.197274	0.381155	0.996888	LPC(O-16:0)	APOE Female Adjusted	e4_c ~ LPCO160 + Status + Site + Age
0.0182735	0.191386	0.923978	0.996888	LPC(P-16:0)	APOE Female Adjusted	e4_c ~ LPCP160 + Status + Site + Age
-0.0718803	0.0820341	0.381401	0.996888	PC(28:0)	APOE Female Adjusted	e4_c ~ PC280 + Status + Site + Age
-0.252631	0.14489	0.0819469	0.996888	PC(30:0)	APOE Female Adjusted	e4_c ~ PC300 + Status + Site + Age
-0.157168	0.109166	0.150682	0.996888	PC(30:1)	APOE Female Adjusted	e4_c ~ PC301 + Status + Site + Age
-0.0526357	0.120718	0.663041	0.996888	PC(31:0)	APOE Female Adjusted	e4_c ~ PC310 + Status + Site + Age
-0.0843968	0.10521	0.422897	0.996888	PC(31:1)	APOE Female Adjusted	e4_c ~ PC311 + Status + Site + Age
0.0114008	0.309661	0.970648	0.996888	PC(32:0)	APOE Female Adjusted	e4_c ~ PC320 + Status + Site + Age
0.0435624	0.16488	0.791749	0.996888	PC(32:1)	APOE Female Adjusted	e4_c ~ PC321 + Status + Site + Age
-0.317727	0.179577	0.0775556	0.996888	PC(32:2)	APOE Female Adjusted	e4_c ~ PC322 + Status + Site + Age
0.0476544	0.129936	0.713984	0.996888	PC(33:0)_A	APOE Female Adjusted	e4_c ~ PC330_A + Status + Site + Age
-0.00951539	0.226148	0.966458	0.996888	PC(33:1)_A	APOE Female Adjusted	e4_c ~ PC331_A + Status + Site + Age
0.0119381	0.057813	0.836503	0.996888	PC(33:1)_B	APOE Female Adjusted	e4_c ~ PC331_B + Status + Site + Age
0.159219	0.0923207	0.0853172	0.996888	PC(33:1)_C	APOE Female Adjusted	e4_c ~ PC331_C + Status + Site + Age
-0.326092	0.201388	0.106137	0.996888	PC(33:2)	APOE Female Adjusted	e4_c ~ PC332 + Status + Site + Age
0.492112	0.319136	0.123811	0.996888	PC(34:1)	APOE Female Adjusted	e4_c ~ PC341 + Status + Site + Age
-0.275203	0.400119	0.49195	0.996888	PC(34:2)	APOE Female Adjusted	e4_c ~ PC342 + Status + Site + Age
-0.0105353	0.219386	0.961721	0.996888	PC(34:3)	APOE Female Adjusted	e4_c ~ PC343 + Status + Site + Age
-0.264064	0.159233	0.0979814	0.996888	PC(34:4)	APOE Female Adjusted	e4_c ~ PC344 + Status + Site + Age
0.153039	0.230949	0.50791	0.996888	PC(35:1)	APOE Female Adjusted	e4_c ~ PC351 + Status + Site + Age
-0.176091	0.203931	0.388356	0.996888	PC(35:2)	APOE Female Adjusted	e4_c ~ PC352 + Status + Site + Age
-0.217152	0.245553	0.377011	0.996888	PC(35:3)	APOE Female Adjusted	e4_c ~ PC353 + Status + Site + Age
-0.324492	0.190261	0.0888262	0.996888	PC(35:4)_A	APOE Female Adjusted	e4_c ~ PC354_A + Status + Site + Age
0.220359	0.247979	0.374707	0.996888	PC(36:1)	APOE Female Adjusted	e4_c ~ PC361 + Status + Site + Age
-0.216479	0.3356	0.519241	0.996888	PC(36:2)	APOE Female Adjusted	e4_c ~ PC362 + Status + Site + Age
-0.0212741	0.34824	0.951316	0.996888	PC(36:3)	APOE Female Adjusted	e4_c ~ PC363 + Status + Site + Age
0.00946807	0.194122	0.961122	0.996888	PC(36:4)_A	APOE Female Adjusted	e4_c ~ PC364_A + Status + Site + Age
-0.276124	0.330499	0.403918	0.996888	PC(36:4)_B	APOE Female Adjusted	e4_c ~ PC364_B + Status + Site + Age
-0.154222	0.155506	0.321884	0.996888	PC(36:5)	APOE Female Adjusted	e4_c ~ PC365 + Status + Site + Age
-0.123418	0.133611	0.35616	0.996888	PC(36:6)	APOE Female Adjusted	e4_c ~ PC366 + Status + Site + Age
0.108398	0.130379	0.406209	0.996888	PC(37:2)	APOE Female Adjusted	e4_c ~ PC372 + Status + Site + Age
-0.131939	0.136646	0.334814	0.996888	PC(37:4)	APOE Female Adjusted	e4_c ~ PC374 + Status + Site + Age
-0.213608	0.182344	0.242071	0.996888	PC(37:5)	APOE Female Adjusted	e4_c ~ PC375 + Status + Site + Age
-0.127798	0.172637	0.459545	0.996888	PC(37:6)	APOE Female Adjusted	e4_c ~ PC376 + Status + Site + Age
0.116692	0.256569	0.649471	0.996888	PC(38:2)	APOE Female Adjusted	e4_c ~ PC382 + Status + Site + Age
-0.149002	0.207479	0.473056	0.996888	PC(38:3)	APOE Female Adjusted	e4_c ~ PC383 + Status + Site + Age
-0.301804	0.252608	0.232847	0.996888	PC(38:4)_A	APOE Female Adjusted	e4_c ~ PC384_A + Status + Site + Age
-0.0850953	0.323974	0.792939	0.996888	PC(38:5)	APOE Female Adjusted	e4_c ~ PC385 + Status + Site + Age
0.0934032	0.29895	0.75486	0.996888	PC(38:6)_A	APOE Female Adjusted	e4_c ~ PC386_A + Status + Site + Age
0.0905832	0.298421	0.761625	0.996888	PC(38:6)_B	APOE Female Adjusted	e4_c ~ PC386_B + Status + Site + Age
-0.0257361	0.131311	0.844708	0.996888	PC(40:4)	APOE Female Adjusted	e4_c ~ PC404 + Status + Site + Age
-0.0664918	0.1983	0.737556	0.996888	PC(40:5)_A	APOE Female Adjusted	e4_c ~ PC405_A + Status + Site + Age
-0.109628	0.22266	0.622722	0.996888	PC(40:5)_B	APOE Female Adjusted	e4_c ~ PC405_B + Status + Site + Age
-0.0149842	0.180162	0.933755	0.996888	PC(40:6)	APOE Female Adjusted	e4_c ~ PC406 + Status + Site + Age
-0.0535534	0.204788	0.793828	0.996888	PC(40:8)	APOE Female Adjusted	e4_c ~ PC408 + Status + Site + Age
-0.0529893	0.158589	0.738446	0.996888	PC(42:10)	APOE Female Adjusted	e4_c ~ PC4210 + Status + Site + Age
-0.405941	0.283166	0.152424	0.996888	PC(O-32:0)	APOE Female Adjusted	e4_c ~ PCO320 + Status + Site + Age
-0.0617785	0.215404	0.774402	0.996888	PC(O-34:0)	APOE Female Adjusted	e4_c ~ PCO340 + Status + Site + Age
-0.155436	0.288684	0.59056	0.996888	PC(P-32:0)/PC(O-32:1)	APOE Female Adjusted	e4_c ~ PCP320PCO321 + Status + Site + Age
0.0857758	0.095334	0.368766	0.996888	PC(P-32:1)/PC(O-32:2)	APOE Female Adjusted	e4_c ~ PCP321PCO322 + Status + Site + Age
-0.195227	0.272122	0.473503	0.996888	PC(P-34:0)/PC(O-34:1)	APOE Female Adjusted	e4_c ~ PCP340PCO341 + Status + Site + Age
-0.379091	0.189559	0.0461482	0.996888	PC(P-34:1)/PC(O-34:2)_A	APOE Female Adjusted	e4_c ~ PCP341PCO342_A + Status + Site + Age
0.2087	0.266404	0.433828	0.996888	PC(P-34:1)/PC(O-34:2)_B	APOE Female Adjusted	e4_c ~ PCP341PCO342_B + Status + Site + Age
-0.0123729	0.205884	0.952107	0.996888	PC(P-34:2)/PC(O-34:3)	APOE Female Adjusted	e4_c ~ PCP342PCO343 + Status + Site + Age
-0.119098	0.178058	0.503939	0.996888	PC(P-36:1)/PC(O-36:2)_A	APOE Female Adjusted	e4_c ~ PCP361PCO362_A + Status + Site + Age
0.220719	0.104439	0.0351486	0.996888	PC(P-36:1)/PC(O-36:2)_B	APOE Female Adjusted	e4_c ~ PCP361PCO362_B + Status + Site + Age
-0.464838	0.167313	0.00570612	0.76462	PC(P-36:2)/PC(O-36:3)_A	APOE Female Adjusted	e4_c ~ PCP362PCO363_A + Status + Site + Age
0.0683414	0.14384	0.634943	0.996888	PC(P-36:2)/PC(O-36:3)_B	APOE Female Adjusted	e4_c ~ PCP362PCO363_B + Status + Site + Age
-0.0773666	0.212292	0.715713	0.996888	PC(P-36:2)/PC(O-36:3)_C	APOE Female Adjusted	e4_c ~ PCP362PCO363_C + Status + Site + Age
-0.547683	0.184793	0.00320914	0.76462	PC(P-36:3)/PC(O-36:4)	APOE Female Adjusted	e4_c ~ PCP363PCO364 + Status + Site + Age
-0.284452	0.151054	0.0603645	0.996888	PC(P-36:4)/PC(O-36:5)_A	APOE Female Adjusted	e4_c ~ PCP364PCO365_A + Status + Site + Age
-0.363961	0.243677	0.136014	0.996888	PC(P-36:4)/PC(O-36:5)_B	APOE Female Adjusted	e4_c ~ PCP364PCO365_B + Status + Site + Age
-0.440075	0.235138	0.0619502	0.996888	PC(P-38:3)/PC(O-38:4)	APOE Female Adjusted	e4_c ~ PCP383PCO384 + Status + Site + Age
-0.479903	0.246998	0.0526799	0.996888	PC(P-38:4)/PC(O-38:5)_A	APOE Female Adjusted	e4_c ~ PCP384PCO385_A + Status + Site + Age
-0.231343	0.0952774	0.0155906	0.996888	PC(P-38:4)/PC(O-38:5)_B	APOE Female Adjusted	e4_c ~ PCP384PCO385_B + Status + Site + Age
0.087611	0.104193	0.400901	0.996888	PC(P-38:5)/PC(O-38:6)	APOE Female Adjusted	e4_c ~ PCP385PCO386 + Status + Site + Age
-0.0260267	0.0825963	0.752834	0.996888	PC(P-38:6)/PC(O-38:7)	APOE Female Adjusted	e4_c ~ PCP386PCO387 + Status + Site + Age
-0.0975458	0.17735	0.582594	0.996888	PC(P-40:3)/PC(O-40:4)	APOE Female Adjusted	e4_c ~ PCP403PCO404 + Status + Site + Age
-0.0686772	0.156722	0.661455	0.996888	SM(d30:1)	APOE Female Adjusted	e4_c ~ SMd301 + Status + Site + Age
-0.140291	0.133938	0.295494	0.996888	SM(d31:1)	APOE Female Adjusted	e4_c ~ SMd311 + Status + Site + Age
-0.012146	0.151642	0.936198	0.996888	SM(d32:0)	APOE Female Adjusted	e4_c ~ SMd320 + Status + Site + Age
0.0865547	0.239592	0.718085	0.996888	SM(d32:1)	APOE Female Adjusted	e4_c ~ SMd321 + Status + Site + Age
-0.106803	0.180087	0.553452	0.996888	SM(d32:2)	APOE Female Adjusted	e4_c ~ SMd322 + Status + Site + Age
-0.0863402	0.264444	0.744208	0.996888	SM(d33:1)	APOE Female Adjusted	e4_c ~ SMd331 + Status + Site + Age
0.169363	0.321244	0.598322	0.996888	SM(d34:0)	APOE Female Adjusted	e4_c ~ SMd340 + Status + Site + Age
0.382114	0.356284	0.284103	0.996888	SM(d34:1)	APOE Female Adjusted	e4_c ~ SMd341 + Status + Site + Age
0.106492	0.222548	0.632531	0.996888	SM(d34:2)	APOE Female Adjusted	e4_c ~ SMd342 + Status + Site + Age
-0.126519	0.203268	0.533994	0.996888	SM(d35:2)	APOE Female Adjusted	e4_c ~ SMd352 + Status + Site + Age
-0.19746	0.243764	0.418366	0.996888	SM(d36:0)	APOE Female Adjusted	e4_c ~ SMd360 + Status + Site + Age
-0.0457126	0.276939	0.868972	0.996888	SM(d36:1)	APOE Female Adjusted	e4_c ~ SMd361 + Status + Site + Age
-0.00634823	0.281351	0.982009	0.996888	SM(d36:2)	APOE Female Adjusted	e4_c ~ SMd362 + Status + Site + Age
-0.165262	0.203813	0.417904	0.996888	SM(d36:3)	APOE Female Adjusted	e4_c ~ SMd363 + Status + Site + Age
-0.262612	0.231407	0.257075	0.996888	SM(d37:1)	APOE Female Adjusted	e4_c ~ SMd371 + Status + Site + Age
-0.247261	0.269086	0.35867	0.996888	SM(d38:0)	APOE Female Adjusted	e4_c ~ SMd380 + Status + Site + Age
-0.148919	0.263883	0.572821	0.996888	SM(d38:1)	APOE Female Adjusted	e4_c ~ SMd381 + Status + Site + Age
0.144965	0.283297	0.609121	0.996888	SM(d38:2)	APOE Female Adjusted	e4_c ~ SMd382 + Status + Site + Age
-0.268171	0.207658	0.197262	0.996888	SM(d39:1)	APOE Female Adjusted	e4_c ~ SMd391 + Status + Site + Age
-0.072058	0.212716	0.734963	0.996888	SM(d39:2)	APOE Female Adjusted	e4_c ~ SMd392 + Status + Site + Age
-0.262002	0.24862	0.292559	0.996888	SM(d40:0)	APOE Female Adjusted	e4_c ~ SMd400 + Status + Site + Age
-0.283132	0.259381	0.275638	0.996888	SM(d40:1)	APOE Female Adjusted	e4_c ~ SMd401 + Status + Site + Age
-0.0743275	0.289187	0.797285	0.996888	SM(d40:2)	APOE Female Adjusted	e4_c ~ SMd402 + Status + Site + Age
-0.22357	0.156322	0.153392	0.996888	SM(d40:3)	APOE Female Adjusted	e4_c ~ SMd403 + Status + Site + Age
-0.298103	0.203814	0.144307	0.996888	SM(d41:1)	APOE Female Adjusted	e4_c ~ SMd411 + Status + Site + Age
-0.164034	0.237349	0.489873	0.996888	SM(d41:2)	APOE Female Adjusted	e4_c ~ SMd412 + Status + Site + Age
-0.326195	0.246537	0.186507	0.996888	SM(d41:3)	APOE Female Adjusted	e4_c ~ SMd413 + Status + Site + Age
-0.132391	0.200609	0.509643	0.996888	SM(d42:1)	APOE Female Adjusted	e4_c ~ SMd421 + Status + Site + Age
0.0975483	0.295698	0.741644	0.996888	SM(d42:2)	APOE Female Adjusted	e4_c ~ SMd422 + Status + Site + Age
0.0901296	0.276691	0.74478	0.996888	SM(d42:3)	APOE Female Adjusted	e4_c ~ SMd423 + Status + Site + Age
-0.347365	0.183573	0.0591347	0.996888	SM(d43:1)	APOE Female Adjusted	e4_c ~ SMd431 + Status + Site + Age
-0.23883	0.188105	0.204898	0.996888	SM(d43:2)	APOE Female Adjusted	e4_c ~ SMd432 + Status + Site + Age
-0.0138613	0.129744	0.91497	0.996888	SM(d44:1)	APOE Female Adjusted	e4_c ~ SMd441 + Status + Site + Age
-0.0218605	0.146107	0.881135	0.996888	SM(d44:2)	APOE Female Adjusted	e4_c ~ SMd442 + Status + Site + Age
0.0191416	0.0410217	0.641009	0.996888	TG(40:0)	APOE Female Adjusted	e4_c ~ TG400 + Status + Site + Age
-0.0142072	0.0321488	0.658771	0.996888	TG(40:1)	APOE Female Adjusted	e4_c ~ TG401 + Status + Site + Age
-0.00455103	0.045652	0.920637	0.996888	TG(42:0)	APOE Female Adjusted	e4_c ~ TG420 + Status + Site + Age
-0.00333363	0.0410165	0.935261	0.996888	TG(42:1)	APOE Female Adjusted	e4_c ~ TG421 + Status + Site + Age
-0.015505	0.0382451	0.685377	0.996888	TG(42:2)	APOE Female Adjusted	e4_c ~ TG422 + Status + Site + Age
-0.121533	0.149984	0.418213	0.996888	TG(42:3)	APOE Female Adjusted	e4_c ~ TG423 + Status + Site + Age
-0.00653455	0.0514607	0.899015	0.996888	TG(44:0)	APOE Female Adjusted	e4_c ~ TG440 + Status + Site + Age
-0.00600291	0.0539586	0.91147	0.996888	TG(44:1)	APOE Female Adjusted	e4_c ~ TG441 + Status + Site + Age
0.00366865	0.0478398	0.938909	0.996888	TG(44:2)	APOE Female Adjusted	e4_c ~ TG442 + Status + Site + Age
-0.0278413	0.0526286	0.59707	0.996888	TG(45:1)	APOE Female Adjusted	e4_c ~ TG451 + Status + Site + Age
-0.010011	0.0587827	0.864851	0.996888	TG(46:0)	APOE Female Adjusted	e4_c ~ TG460 + Status + Site + Age
-0.00814229	0.0675021	0.904047	0.996888	TG(46:1)	APOE Female Adjusted	e4_c ~ TG461 + Status + Site + Age
-0.0151887	0.0705252	0.829585	0.996888	TG(46:2)	APOE Female Adjusted	e4_c ~ TG462 + Status + Site + Age
-0.0978566	0.175155	0.57667	0.996888	TG(46:3)_A	APOE Female Adjusted	e4_c ~ TG463_A + Status + Site + Age
-0.0094175	0.0650549	0.884967	0.996888	TG(46:3)_B	APOE Female Adjusted	e4_c ~ TG463_B + Status + Site + Age
-0.141227	0.213432	0.508522	0.996888	TG(46:4)	APOE Female Adjusted	e4_c ~ TG464 + Status + Site + Age
-0.0435024	0.233677	0.852404	0.996888	TG(46:5)	APOE Female Adjusted	e4_c ~ TG465 + Status + Site + Age
-0.0324703	0.0692987	0.639626	0.996888	TG(47:1)	APOE Female Adjusted	e4_c ~ TG471 + Status + Site + Age
-0.0408157	0.0712798	0.567209	0.996888	TG(47:2)	APOE Female Adjusted	e4_c ~ TG472 + Status + Site + Age
-0.00304783	0.0689434	0.96476	0.996888	TG(48:0)	APOE Female Adjusted	e4_c ~ TG480 + Status + Site + Age
0.014557	0.0784893	0.852952	0.996888	TG(48:1)	APOE Female Adjusted	e4_c ~ TG481 + Status + Site + Age
-0.00236418	0.0898159	0.979012	0.996888	TG(48:2)	APOE Female Adjusted	e4_c ~ TG482 + Status + Site + Age
0.00346078	0.0894233	0.969147	0.996888	TG(48:3)	APOE Female Adjusted	e4_c ~ TG483 + Status + Site + Age
-0.0957032	0.181286	0.597835	0.996888	TG(48:4)	APOE Female Adjusted	e4_c ~ TG484 + Status + Site + Age
0.0329015	0.253795	0.896914	0.996888	TG(48:5)	APOE Female Adjusted	e4_c ~ TG485 + Status + Site + Age
0.0444258	0.23598	0.850762	0.996888	TG(48:6)	APOE Female Adjusted	e4_c ~ TG486 + Status + Site + Age
-8.48375e-07	0.0671557	0.99999	0.99999	TG(49:0)	APOE Female Adjusted	e4_c ~ TG490 + Status + Site + Age
-0.0266317	0.0923155	0.773115	0.996888	TG(49:1)	APOE Female Adjusted	e4_c ~ TG491 + Status + Site + Age
-0.0441502	0.110319	0.689206	0.996888	TG(49:2)	APOE Female Adjusted	e4_c ~ TG492 + Status + Site + Age
-0.0642067	0.116653	0.582328	0.996888	TG(49:3)_A	APOE Female Adjusted	e4_c ~ TG493_A + Status + Site + Age
0.0205571	0.067007	0.759152	0.996888	TG(50:0)	APOE Female Adjusted	e4_c ~ TG500 + Status + Site + Age
0.0226196	0.0967334	0.815226	0.996888	TG(50:1)	APOE Female Adjusted	e4_c ~ TG501 + Status + Site + Age
0.0292903	0.115535	0.79999	0.996888	TG(50:2)	APOE Female Adjusted	e4_c ~ TG502 + Status + Site + Age
0.00459419	0.120192	0.969527	0.996888	TG(50:3)	APOE Female Adjusted	e4_c ~ TG503 + Status + Site + Age
-0.00750238	0.108915	0.945115	0.996888	TG(50:4)	APOE Female Adjusted	e4_c ~ TG504 + Status + Site + Age
-0.0139923	0.092299	0.879576	0.996888	TG(50:5)_B	APOE Female Adjusted	e4_c ~ TG505_B + Status + Site + Age
-0.0332727	0.0869845	0.702271	0.996888	TG(50:6)_B	APOE Female Adjusted	e4_c ~ TG506_B + Status + Site + Age
0.0169425	0.0959865	0.859978	0.996888	TG(51:1)	APOE Female Adjusted	e4_c ~ TG511 + Status + Site + Age
0.0213047	0.131312	0.87119	0.996888	TG(51:2)	APOE Female Adjusted	e4_c ~ TG512 + Status + Site + Age
-0.0456785	0.147665	0.757214	0.996888	TG(51:3)	APOE Female Adjusted	e4_c ~ TG513 + Status + Site + Age
-0.0411748	0.129159	0.750041	0.996888	TG(51:4)_A	APOE Female Adjusted	e4_c ~ TG514_A + Status + Site + Age
0.0815678	0.156342	0.60213	0.996888	TG(51:5)	APOE Female Adjusted	e4_c ~ TG515 + Status + Site + Age
0.0428349	0.0620778	0.490557	0.996888	TG(52:0)	APOE Female Adjusted	e4_c ~ TG520 + Status + Site + Age
0.0512072	0.083125	0.538205	0.996888	TG(52:1)	APOE Female Adjusted	e4_c ~ TG521 + Status + Site + Age
0.0970236	0.134544	0.471226	0.996888	TG(52:2)	APOE Female Adjusted	e4_c ~ TG522 + Status + Site + Age
0.0431927	0.139382	0.756798	0.996888	TG(52:3)	APOE Female Adjusted	e4_c ~ TG523 + Status + Site + Age
0.00418724	0.129302	0.974181	0.996888	TG(52:4)	APOE Female Adjusted	e4_c ~ TG524 + Status + Site + Age
0.0154474	0.116984	0.895009	0.996888	TG(52:5)	APOE Female Adjusted	e4_c ~ TG525 + Status + Site + Age
-0.00833783	0.100847	0.934146	0.996888	TG(52:6)_A	APOE Female Adjusted	e4_c ~ TG526_A + Status + Site + Age
-0.0489909	0.0847603	0.563573	0.996888	TG(52:7)_A	APOE Female Adjusted	e4_c ~ TG527_A + Status + Site + Age
0.0402076	0.0732821	0.58352	0.996888	TG(53:1)	APOE Female Adjusted	e4_c ~ TG531 + Status + Site + Age
0.0422781	0.116428	0.71669	0.996888	TG(53:2)	APOE Female Adjusted	e4_c ~ TG532 + Status + Site + Age
0.10667	0.122769	0.385408	0.996888	TG(53:3)	APOE Female Adjusted	e4_c ~ TG533 + Status + Site + Age
0.00578434	0.129896	0.964502	0.996888	TG(53:4)_A	APOE Female Adjusted	e4_c ~ TG534_A + Status + Site + Age
-0.00328783	0.115461	0.977296	0.996888	TG(53:5)_A	APOE Female Adjusted	e4_c ~ TG535_A + Status + Site + Age
0.0703284	0.0581688	0.227317	0.996888	TG(54:0)	APOE Female Adjusted	e4_c ~ TG540 + Status + Site + Age
0.0831509	0.077972	0.286837	0.996888	TG(54:1)	APOE Female Adjusted	e4_c ~ TG541 + Status + Site + Age
0.113524	0.107126	0.289868	0.996888	TG(54:2)	APOE Female Adjusted	e4_c ~ TG542 + Status + Site + Age
0.155536	0.128678	0.227438	0.996888	TG(54:3)	APOE Female Adjusted	e4_c ~ TG543 + Status + Site + Age
0.0910228	0.128821	0.48021	0.996888	TG(54:4)	APOE Female Adjusted	e4_c ~ TG544 + Status + Site + Age
0.0352804	0.118755	0.766545	0.996888	TG(54:5)_A	APOE Female Adjusted	e4_c ~ TG545_A + Status + Site + Age
0.0110576	0.125961	0.930088	0.996888	TG(54:5)_B	APOE Female Adjusted	e4_c ~ TG545_B + Status + Site + Age
0.0566739	0.0947234	0.549951	0.996888	TG(54:6)_A	APOE Female Adjusted	e4_c ~ TG546_A + Status + Site + Age
-0.0284077	0.119757	0.812607	0.996888	TG(54:6)_B	APOE Female Adjusted	e4_c ~ TG546_B + Status + Site + Age
-0.0351774	0.104407	0.736338	0.996888	TG(54:7)_A	APOE Female Adjusted	e4_c ~ TG547_A + Status + Site + Age
-0.0383174	0.0893198	0.668146	0.996888	TG(54:8)_A	APOE Female Adjusted	e4_c ~ TG548_A + Status + Site + Age
0.13867	0.113102	0.220852	0.996888	TG(55:2)	APOE Female Adjusted	e4_c ~ TG552 + Status + Site + Age
-0.0773572	0.0614015	0.208409	0.996888	TG(55:4)	APOE Female Adjusted	e4_c ~ TG554 + Status + Site + Age
0.0603978	0.055932	0.280822	0.996888	TG(56:0)	APOE Female Adjusted	e4_c ~ TG560 + Status + Site + Age
0.0743989	0.0693084	0.283677	0.996888	TG(56:1)_B	APOE Female Adjusted	e4_c ~ TG561_B + Status + Site + Age
0.121639	0.0924676	0.189057	0.996888	TG(56:2)	APOE Female Adjusted	e4_c ~ TG562 + Status + Site + Age
0.285104	0.127514	0.0258773	0.996888	TG(56:3)_B	APOE Female Adjusted	e4_c ~ TG563_B + Status + Site + Age
0.0169258	0.141378	0.904761	0.996888	TG(56:6)	APOE Female Adjusted	e4_c ~ TG566 + Status + Site + Age
-0.0570453	0.127264	0.654205	0.996888	TG(56:7)	APOE Female Adjusted	e4_c ~ TG567 + Status + Site + Age
-0.065104	0.109451	0.552276	0.996888	TG(56:8)	APOE Female Adjusted	e4_c ~ TG568 + Status + Site + Age
-0.0686312	0.0970662	0.479917	0.996888	TG(56:9)	APOE Female Adjusted	e4_c ~ TG569 + Status + Site + Age
0.101231	0.0678169	0.13625	0.996888	TG(58:1)	APOE Female Adjusted	e4_c ~ TG581 + Status + Site + Age
-0.0727074	0.0977657	0.457473	0.996888	TG(58:10)	APOE Female Adjusted	e4_c ~ TG5810 + Status + Site + Age
-0.0622229	0.0689526	0.367353	0.996888	TG(58:11)	APOE Female Adjusted	e4_c ~ TG5811 + Status + Site + Age
0.0962164	0.073346	0.190287	0.996888	TG(58:2)	APOE Female Adjusted	e4_c ~ TG582 + Status + Site + Age
0.0835574	0.0799346	0.296466	0.996888	TG(58:3)	APOE Female Adjusted	e4_c ~ TG583 + Status + Site + Age
0.079379	0.100852	0.43167	0.996888	TG(58:4)	APOE Female Adjusted	e4_c ~ TG584 + Status + Site + Age
-0.217224	0.251795	0.388787	0.996888	PA(34:2)	APOE Female Adjusted	e4_c ~ PA342 + Status + Site + Age
-0.160263	0.189283	0.397645	0.996888	PA(O-35:1)	APOE Female Adjusted	e4_c ~ PAO351 + Status + Site + Age
-0.106461	0.212006	0.615814	0.996888	PA(O-38:2)	APOE Female Adjusted	e4_c ~ PAO382 + Status + Site + Age
-0.155453	0.16066	0.333796	0.996888	PA(P-38:2)	APOE Female Adjusted	e4_c ~ PAP382 + Status + Site + Age
0.249631	0.366168	0.495773	0.996888	PE(34:0)	APOE Female Adjusted	e4_c ~ PE340 + Status + Site + Age
0.0240406	0.176989	0.892019	0.996888	PE(34:1)	APOE Female Adjusted	e4_c ~ PE341 + Status + Site + Age
0.0371329	0.179891	0.836562	0.996888	PE(35:0)	APOE Female Adjusted	e4_c ~ PE350 + Status + Site + Age
0.018653	0.209117	0.928966	0.996888	PE(35:1)	APOE Female Adjusted	e4_c ~ PE351 + Status + Site + Age
-0.268583	0.18039	0.137253	0.996888	PE(35:2)	APOE Female Adjusted	e4_c ~ PE352 + Status + Site + Age
-0.249191	1.01109	0.805446	0.996888	PE(36:0)	APOE Female Adjusted	e4_c ~ PE360 + Status + Site + Age
0.495268	0.331755	0.136208	0.996888	PE(36:1)	APOE Female Adjusted	e4_c ~ PE361 + Status + Site + Age
-0.277263	0.3498	0.428433	0.996888	PE(36:2)_A	APOE Female Adjusted	e4_c ~ PE362_A + Status + Site + Age
0.154747	0.131872	0.241267	0.996888	PE(36:2)_B	APOE Female Adjusted	e4_c ~ PE362_B + Status + Site + Age
0.0125677	0.235955	0.957547	0.996888	PE(36:3)_A	APOE Female Adjusted	e4_c ~ PE363_A + Status + Site + Age
0.187102	0.111419	0.0938333	0.996888	PE(36:3)_B	APOE Female Adjusted	e4_c ~ PE363_B + Status + Site + Age
0.0117519	0.236101	0.960325	0.996888	PE(36:3)_C	APOE Female Adjusted	e4_c ~ PE363_C + Status + Site + Age
0.181598	0.1187	0.126782	0.996888	PE(36:3)_D	APOE Female Adjusted	e4_c ~ PE363_D + Status + Site + Age
0.147888	0.162628	0.363672	0.996888	PE(36:4)	APOE Female Adjusted	e4_c ~ PE364 + Status + Site + Age
0.216687	0.265077	0.414126	0.996888	PE(38:1)	APOE Female Adjusted	e4_c ~ PE381 + Status + Site + Age
-0.382342	0.352735	0.279005	0.996888	PE(38:2)	APOE Female Adjusted	e4_c ~ PE382 + Status + Site + Age
0.00549338	0.391813	0.98882	0.997563	PE(38:3)	APOE Female Adjusted	e4_c ~ PE383 + Status + Site + Age
-0.0777079	0.271112	0.774537	0.996888	PE(38:4)	APOE Female Adjusted	e4_c ~ PE384 + Status + Site + Age
-0.160979	0.156037	0.302811	0.996888	PE(38:5)	APOE Female Adjusted	e4_c ~ PE385 + Status + Site + Age
0.127845	0.143756	0.374334	0.996888	PE(38:6)	APOE Female Adjusted	e4_c ~ PE386 + Status + Site + Age
-0.280438	0.289974	0.334035	0.996888	PE(40:4)	APOE Female Adjusted	e4_c ~ PE404 + Status + Site + Age
-0.0387195	0.323211	0.904701	0.996888	PE(40:5)	APOE Female Adjusted	e4_c ~ PE405 + Status + Site + Age
0.0462608	0.283514	0.870462	0.996888	PE(40:6)	APOE Female Adjusted	e4_c ~ PE406 + Status + Site + Age
-0.0240413	0.185685	0.897044	0.996888	PE(40:7)	APOE Female Adjusted	e4_c ~ PE407 + Status + Site + Age
-0.0997359	0.227073	0.660721	0.996888	PE(42:5)	APOE Female Adjusted	e4_c ~ PE425 + Status + Site + Age
0.114958	0.0715413	0.108822	0.996888	PE(42:7)	APOE Female Adjusted	e4_c ~ PE427 + Status + Site + Age
0.113699	0.129528	0.380549	0.996888	PE(O-34:1)/PE(P-34:0)	APOE Female Adjusted	e4_c ~ PEO341PEP340 + Status + Site + Age
-0.266312	0.207173	0.199331	0.996888	PE(O-36:0)	APOE Female Adjusted	e4_c ~ PEO360 + Status + Site + Age
-0.250022	0.334145	0.454726	0.996888	PE(O-36:1)/PE(P-36:0)	APOE Female Adjusted	e4_c ~ PEO361PEP360 + Status + Site + Age
0.0743682	0.237784	0.75462	0.996888	PE(O-36:2)	APOE Female Adjusted	e4_c ~ PEO362 + Status + Site + Age
-0.0092433	0.183755	0.959905	0.996888	PE(O-36:2)/PE(P-36:1)	APOE Female Adjusted	e4_c ~ PEO362PEP361 + Status + Site + Age
-0.0928331	0.2009	0.644255	0.996888	PE(O-36:3)	APOE Female Adjusted	e4_c ~ PEO363 + Status + Site + Age
-0.0576801	0.165321	0.727338	0.996888	PE(O-36:3)/PE(P-36:2)	APOE Female Adjusted	e4_c ~ PEO363PEP362 + Status + Site + Age
-0.206689	0.175279	0.238975	0.996888	PE(O-36:4)/PE(P-36:3)	APOE Female Adjusted	e4_c ~ PEO364PEP363 + Status + Site + Age
-0.386547	0.169687	0.0232198	0.996888	PE(O-36:5)/PE(P-36:4)	APOE Female Adjusted	e4_c ~ PEO365PEP364 + Status + Site + Age
-0.49722	0.19975	0.0131823	0.996888	PE(O-38:4)/PE(P-38:3)	APOE Female Adjusted	e4_c ~ PEO384PEP383 + Status + Site + Age
-0.351692	0.213911	0.10089	0.996888	PE(O-40:4)/PE(P-40:3)	APOE Female Adjusted	e4_c ~ PEO404PEP403 + Status + Site + Age
-0.0149066	0.36228	0.967198	0.996888	PE(O-40:5)/PE(P-40:4)	APOE Female Adjusted	e4_c ~ PEO405PEP404 + Status + Site + Age
-0.313179	0.273882	0.253481	0.996888	PE(O-40:6)/PE(P-40:5)	APOE Female Adjusted	e4_c ~ PEO406PEP405 + Status + Site + Age
-0.197972	0.171735	0.249648	0.996888	PE(O-40:7)/PE(P-40:6)	APOE Female Adjusted	e4_c ~ PEO407PEP406 + Status + Site + Age
0.541453	0.316538	0.0878918	0.996888	PE(O-42:6)	APOE Female Adjusted	e4_c ~ PEO426 + Status + Site + Age
0.363293	0.268326	0.176476	0.996888	PE(O-44:6)/PE(P-44:5)	APOE Female Adjusted	e4_c ~ PEO446PEP445 + Status + Site + Age
-0.101954	0.33446	0.760643	0.996888	PE(O-44:7)/PE(P-44:6)	APOE Female Adjusted	e4_c ~ PEO447PEP446 + Status + Site + Age
-0.00740476	0.183614	0.967851	0.996888	PE(P-36:1)	APOE Female Adjusted	e4_c ~ PEP361 + Status + Site + Age
-0.057506	0.165351	0.728176	0.996888	PE(P-36:2)	APOE Female Adjusted	e4_c ~ PEP362 + Status + Site + Age
0.067129	0.296191	0.820812	0.996888	PE(P-41:0)	APOE Female Adjusted	e4_c ~ PEP410 + Status + Site + Age
-0.0572509	0.343676	0.867776	0.996888	PE(P-42:6)/PE(O-42:7)	APOE Female Adjusted	e4_c ~ PEP426PEO427 + Status + Site + Age
-0.0925834	0.0825787	0.262852	0.996888	PI(32:1)	APOE Female Adjusted	e4_c ~ PI321 + Status + Site + Age
0.0163824	0.15194	0.914188	0.996888	PI(34:1)	APOE Female Adjusted	e4_c ~ PI341 + Status + Site + Age
-0.219221	0.134399	0.103603	0.996888	PI(34:2)	APOE Female Adjusted	e4_c ~ PI342 + Status + Site + Age
0.144268	0.17349	0.406119	0.996888	PI(36:1)	APOE Female Adjusted	e4_c ~ PI361 + Status + Site + Age
-0.0714006	0.190808	0.70844	0.996888	PI(36:2)	APOE Female Adjusted	e4_c ~ PI362 + Status + Site + Age
-0.0702207	0.157381	0.655692	0.996888	PI(36:3)	APOE Female Adjusted	e4_c ~ PI363 + Status + Site + Age
-0.208952	0.171362	0.22338	0.996888	PI(36:4)	APOE Female Adjusted	e4_c ~ PI364 + Status + Site + Age
-0.0807747	0.199343	0.68553	0.996888	PI(37:4)	APOE Female Adjusted	e4_c ~ PI374 + Status + Site + Age
0.247324	0.157844	0.117882	0.996888	PI(38:2)	APOE Female Adjusted	e4_c ~ PI382 + Status + Site + Age
0.195917	0.185773	0.292203	0.996888	PI(38:3)	APOE Female Adjusted	e4_c ~ PI383 + Status + Site + Age
-0.0975357	0.20927	0.641398	0.996888	PI(38:4)	APOE Female Adjusted	e4_c ~ PI384 + Status + Site + Age
-0.113027	0.180984	0.532625	0.996888	PI(38:5)	APOE Female Adjusted	e4_c ~ PI385 + Status + Site + Age
-0.106626	0.148352	0.472695	0.996888	PI(38:6)	APOE Female Adjusted	e4_c ~ PI386 + Status + Site + Age
-0.214294	0.17443	0.220173	0.578592	Cer(d42:0)	APOE Male	e4_c ~ Cerd420
0.325056	0.195186	0.0968464	0.497295	Cer(d42:1)_A	APOE Male	e4_c ~ Cerd421_A
-0.178813	0.202157	0.377096	0.690622	Cer(d42:1)_B	APOE Male	e4_c ~ Cerd421_B
-0.22777	0.165844	0.170619	0.53795	DG(34:1)	APOE Male	e4_c ~ DG341
-0.0242258	0.195488	0.901455	0.976602	DG(34:2)	APOE Male	e4_c ~ DG342
-0.0489221	0.0900521	0.587337	0.787031	DG(36:2)	APOE Male	e4_c ~ DG362
-0.0397255	0.167334	0.812501	0.922671	DG(38:1)_A	APOE Male	e4_c ~ DG381_A
0.387528	0.187522	0.0396012	0.353771	LacCer(d32:1)	APOE Male	e4_c ~ LacCerd321
0.231394	0.246411	0.34843	0.672753	LacCer(d42:2)	APOE Male	e4_c ~ LacCerd422
-0.143291	0.177409	0.419887	0.711341	LPC(14:0)	APOE Male	e4_c ~ LPC140
-0.0115931	0.173183	0.946672	0.976602	LPC(15:0)_A	APOE Male	e4_c ~ LPC150_A
-0.0228461	0.21503	0.915455	0.976602	LPC(16:0)	APOE Male	e4_c ~ LPC160
-0.119564	0.202217	0.554772	0.775646	LPC(16:1)	APOE Male	e4_c ~ LPC161
-0.161619	0.224575	0.472272	0.744057	LPC(18:0)	APOE Male	e4_c ~ LPC180
-0.115906	0.248244	0.640897	0.81019	LPC(18:1)	APOE Male	e4_c ~ LPC181
-0.0383318	0.201168	0.849005	0.940221	LPC(18:2)	APOE Male	e4_c ~ LPC182
-0.167465	0.178558	0.349037	0.672753	LPC(20:3)	APOE Male	e4_c ~ LPC203
-0.172237	0.180075	0.339575	0.672753	LPC(20:4)	APOE Male	e4_c ~ LPC204
0.132878	0.166197	0.424601	0.711341	LPC(22:5)	APOE Male	e4_c ~ LPC225
0.239056	0.173556	0.169378	0.53795	LPC(22:6)	APOE Male	e4_c ~ LPC226
0.0867737	0.220555	0.694269	0.849789	LPC(O-16:0)	APOE Male	e4_c ~ LPCO160
0.187398	0.229997	0.415818	0.709873	LPC(P-16:0)	APOE Male	e4_c ~ LPCP160
0.00766121	0.0974969	0.937418	0.976602	PC(28:0)	APOE Male	e4_c ~ PC280
0.0737107	0.159614	0.644543	0.810974	PC(30:0)	APOE Male	e4_c ~ PC300
0.0253903	0.114616	0.824829	0.928799	PC(30:1)	APOE Male	e4_c ~ PC301
0.0742615	0.131709	0.573276	0.779888	PC(31:0)	APOE Male	e4_c ~ PC310
-0.0224492	0.0990707	0.820885	0.928258	PC(31:1)	APOE Male	e4_c ~ PC311
0.504467	0.334969	0.133079	0.503661	PC(32:0)	APOE Male	e4_c ~ PC320
0.00936515	0.168506	0.955714	0.976602	PC(32:1)	APOE Male	e4_c ~ PC321
-0.293452	0.189674	0.122847	0.503661	PC(32:2)	APOE Male	e4_c ~ PC322
0.0819861	0.167515	0.624886	0.799859	PC(33:0)_A	APOE Male	e4_c ~ PC330_A
0.133398	0.24153	0.581137	0.783269	PC(33:1)_A	APOE Male	e4_c ~ PC331_A
0.098343	0.0701562	0.16198	0.523021	PC(33:1)_B	APOE Male	e4_c ~ PC331_B
0.156955	0.105266	0.136967	0.503661	PC(33:1)_C	APOE Male	e4_c ~ PC331_C
-0.244793	0.22697	0.281635	0.634271	PC(33:2)	APOE Male	e4_c ~ PC332
0.313623	0.328718	0.340785	0.672753	PC(34:1)	APOE Male	e4_c ~ PC341
-0.0300831	0.491776	0.951261	0.976602	PC(34:2)	APOE Male	e4_c ~ PC342
0.0299869	0.257231	0.907271	0.976602	PC(34:3)	APOE Male	e4_c ~ PC343
-0.235126	0.181954	0.197239	0.568388	PC(34:4)	APOE Male	e4_c ~ PC344
0.260925	0.274364	0.342333	0.672753	PC(35:1)	APOE Male	e4_c ~ PC351
-0.0170095	0.232929	0.941834	0.976602	PC(35:2)	APOE Male	e4_c ~ PC352
-0.38628	0.288751	0.181951	0.543123	PC(35:3)	APOE Male	e4_c ~ PC353
-0.427845	0.219721	0.0524084	0.413101	PC(35:4)_A	APOE Male	e4_c ~ PC354_A
0.0226292	0.262699	0.93141	0.976602	PC(36:1)	APOE Male	e4_c ~ PC361
-0.340097	0.415688	0.413895	0.709873	PC(36:2)	APOE Male	e4_c ~ PC362
-0.907949	0.387047	0.0196123	0.250612	PC(36:3)	APOE Male	e4_c ~ PC363
-0.0820562	0.236962	0.729364	0.869396	PC(36:4)_A	APOE Male	e4_c ~ PC364_A
-0.562473	0.357733	0.116892	0.501614	PC(36:4)_B	APOE Male	e4_c ~ PC364_B
0.321848	0.130682	0.014326	0.250612	PC(36:5)	APOE Male	e4_c ~ PC365
0.196527	0.132543	0.139156	0.503661	PC(36:6)	APOE Male	e4_c ~ PC366
-0.285264	0.184979	0.124056	0.503661	PC(37:2)	APOE Male	e4_c ~ PC372
-0.0811693	0.159381	0.610917	0.794193	PC(37:4)	APOE Male	e4_c ~ PC374
0.386969	0.180447	0.0327677	0.32525	PC(37:5)	APOE Male	e4_c ~ PC375
0.324464	0.188742	0.0865941	0.483483	PC(37:6)	APOE Male	e4_c ~ PC376
-0.275177	0.328992	0.403558	0.709873	PC(38:2)	APOE Male	e4_c ~ PC382
-0.359196	0.227335	0.115117	0.501614	PC(38:3)	APOE Male	e4_c ~ PC383
-0.569579	0.289653	0.0501397	0.413101	PC(38:4)_A	APOE Male	e4_c ~ PC384_A
0.550162	0.339361	0.105994	0.498358	PC(38:5)	APOE Male	e4_c ~ PC385
0.582369	0.31009	0.0613078	0.450997	PC(38:6)_A	APOE Male	e4_c ~ PC386_A
0.57147	0.309916	0.0661412	0.450997	PC(38:6)_B	APOE Male	e4_c ~ PC386_B
-0.437041	0.170225	0.0107127	0.250612	PC(40:4)	APOE Male	e4_c ~ PC404
0.47038	0.203573	0.0215077	0.250612	PC(40:5)_A	APOE Male	e4_c ~ PC405_A
-0.0929814	0.275961	0.736392	0.869396	PC(40:5)_B	APOE Male	e4_c ~ PC405_B
0.429097	0.19593	0.0292631	0.301635	PC(40:6)	APOE Male	e4_c ~ PC406
0.196349	0.223993	0.381388	0.690622	PC(40:8)	APOE Male	e4_c ~ PC408
0.289221	0.159667	0.0710437	0.450997	PC(42:10)	APOE Male	e4_c ~ PC4210
0.365201	0.352642	0.301188	0.650954	PC(O-32:0)	APOE Male	e4_c ~ PCO320
0.329524	0.254111	0.195671	0.568388	PC(O-34:0)	APOE Male	e4_c ~ PCO340
0.707992	0.34021	0.0382478	0.353463	PC(P-32:0)/PC(O-32:1)	APOE Male	e4_c ~ PCP320PCO321
0.148899	0.128527	0.247546	0.604589	PC(P-32:1)/PC(O-32:2)	APOE Male	e4_c ~ PCP321PCO322
0.0139197	0.336106	0.966992	0.976602	PC(P-34:0)/PC(O-34:1)	APOE Male	e4_c ~ PCP340PCO341
0.250457	0.248146	0.31361	0.667044	PC(P-34:1)/PC(O-34:2)_A	APOE Male	e4_c ~ PCP341PCO342_A
0.534209	0.312731	0.0885953	0.484562	PC(P-34:1)/PC(O-34:2)_B	APOE Male	e4_c ~ PCP341PCO342_B
0.149562	0.255184	0.558236	0.775646	PC(P-34:2)/PC(O-34:3)	APOE Male	e4_c ~ PCP342PCO343
0.00927876	0.229771	0.967814	0.976602	PC(P-36:1)/PC(O-36:2)_A	APOE Male	e4_c ~ PCP361PCO362_A
0.13141	0.107475	0.222369	0.578592	PC(P-36:1)/PC(O-36:2)_B	APOE Male	e4_c ~ PCP361PCO362_B
-0.146879	0.207591	0.479761	0.746988	PC(P-36:2)/PC(O-36:3)_A	APOE Male	e4_c ~ PCP362PCO363_A
-0.0697608	0.169292	0.680569	0.848337	PC(P-36:2)/PC(O-36:3)_B	APOE Male	e4_c ~ PCP362PCO363_B
0.179762	0.244932	0.463547	0.739468	PC(P-36:2)/PC(O-36:3)_C	APOE Male	e4_c ~ PCP362PCO363_C
-0.329704	0.225456	0.144646	0.503661	PC(P-36:3)/PC(O-36:4)	APOE Male	e4_c ~ PCP363PCO364
0.411272	0.147994	0.00578475	0.250612	PC(P-36:4)/PC(O-36:5)_A	APOE Male	e4_c ~ PCP364PCO365_A
-0.296554	0.282857	0.295257	0.645424	PC(P-36:4)/PC(O-36:5)_B	APOE Male	e4_c ~ PCP364PCO365_B
-0.274662	0.279247	0.326086	0.672753	PC(P-38:3)/PC(O-38:4)	APOE Male	e4_c ~ PCP383PCO384
-0.51889	0.28914	0.0736891	0.450997	PC(P-38:4)/PC(O-38:5)_A	APOE Male	e4_c ~ PCP384PCO385_A
-0.132638	0.116639	0.256344	0.604589	PC(P-38:4)/PC(O-38:5)_B	APOE Male	e4_c ~ PCP384PCO385_B
0.303389	0.100321	0.00270078	0.250612	PC(P-38:5)/PC(O-38:6)	APOE Male	e4_c ~ PCP385PCO386
0.0958315	0.0936419	0.306923	0.658042	PC(P-38:6)/PC(O-38:7)	APOE Male	e4_c ~ PCP386PCO387
0.258839	0.209874	0.218392	0.578592	PC(P-40:3)/PC(O-40:4)	APOE Male	e4_c ~ PCP403PCO404
0.220622	0.178804	0.21818	0.578592	SM(d30:1)	APOE Male	e4_c ~ SMd301
0.165311	0.18381	0.369158	0.690622	SM(d31:1)	APOE Male	e4_c ~ SMd311
0.102322	0.174735	0.558581	0.775646	SM(d32:0)	APOE Male	e4_c ~ SMd320
0.158361	0.278671	0.57026	0.779888	SM(d32:1)	APOE Male	e4_c ~ SMd321
0.1992	0.225543	0.377809	0.690622	SM(d32:2)	APOE Male	e4_c ~ SMd322
0.0152796	0.314607	0.961295	0.976602	SM(d33:1)	APOE Male	e4_c ~ SMd331
0.637779	0.38519	0.0987806	0.497295	SM(d34:0)	APOE Male	e4_c ~ SMd340
0.816021	0.39845	0.0414003	0.357912	SM(d34:1)	APOE Male	e4_c ~ SMd341
0.0333468	0.268306	0.901169	0.976602	SM(d34:2)	APOE Male	e4_c ~ SMd342
-0.0679818	0.243355	0.78016	0.903867	SM(d35:2)	APOE Male	e4_c ~ SMd352
0.125563	0.244852	0.608446	0.794193	SM(d36:0)	APOE Male	e4_c ~ SMd360
0.376351	0.297956	0.207497	0.578592	SM(d36:1)	APOE Male	e4_c ~ SMd361
0.271782	0.343233	0.429064	0.714219	SM(d36:2)	APOE Male	e4_c ~ SMd362
-0.397018	0.242784	0.103004	0.497295	SM(d36:3)	APOE Male	e4_c ~ SMd363
0.0302114	0.33519	0.92824	0.976602	SM(d37:1)	APOE Male	e4_c ~ SMd371
0.0964099	0.274775	0.725924	0.869396	SM(d38:0)	APOE Male	e4_c ~ SMd380
0.16402	0.28902	0.570781	0.779888	SM(d38:1)	APOE Male	e4_c ~ SMd381
0.205898	0.33673	0.541338	0.770814	SM(d38:2)	APOE Male	e4_c ~ SMd382
-0.181794	0.235022	0.439803	0.718921	SM(d39:1)	APOE Male	e4_c ~ SMd391
-0.0282005	0.244077	0.908092	0.976602	SM(d39:2)	APOE Male	e4_c ~ SMd392
-0.097458	0.253368	0.700759	0.849789	SM(d40:0)	APOE Male	e4_c ~ SMd400
-0.10842	0.277866	0.696665	0.849789	SM(d40:1)	APOE Male	e4_c ~ SMd401
0.0886693	0.343651	0.796561	0.912301	SM(d40:2)	APOE Male	e4_c ~ SMd402
-0.172428	0.15329	0.261519	0.604589	SM(d40:3)	APOE Male	e4_c ~ SMd403
-0.138429	0.222819	0.534881	0.770814	SM(d41:1)	APOE Male	e4_c ~ SMd411
0.0594167	0.276189	0.829806	0.930494	SM(d41:2)	APOE Male	e4_c ~ SMd412
-0.264413	0.286002	0.355937	0.672753	SM(d41:3)	APOE Male	e4_c ~ SMd413
0.182244	0.221354	0.410959	0.709873	SM(d42:1)	APOE Male	e4_c ~ SMd421
0.538088	0.321192	0.0948832	0.497295	SM(d42:2)	APOE Male	e4_c ~ SMd422
0.376611	0.321875	0.242875	0.604589	SM(d42:3)	APOE Male	e4_c ~ SMd423
-0.0571962	0.215308	0.790686	0.909459	SM(d43:1)	APOE Male	e4_c ~ SMd431
0.351584	0.203692	0.0853307	0.483483	SM(d43:2)	APOE Male	e4_c ~ SMd432
0.272594	0.149242	0.0687291	0.450997	SM(d44:1)	APOE Male	e4_c ~ SMd441
0.416696	0.162461	0.0107897	0.250612	SM(d44:2)	APOE Male	e4_c ~ SMd442
0.0700941	0.0477141	0.142832	0.503661	TG(40:0)	APOE Male	e4_c ~ TG400
0.0607035	0.0381065	0.112177	0.501614	TG(40:1)	APOE Male	e4_c ~ TG401
0.0872836	0.0528422	0.0995895	0.497295	TG(42:0)	APOE Male	e4_c ~ TG420
0.0809361	0.0493848	0.102248	0.497295	TG(42:1)	APOE Male	e4_c ~ TG421
0.113529	0.0485033	0.0198824	0.250612	TG(42:2)	APOE Male	e4_c ~ TG422
0.0592517	0.174426	0.734315	0.869396	TG(42:3)	APOE Male	e4_c ~ TG423
0.0906722	0.0603776	0.134176	0.503661	TG(44:0)	APOE Male	e4_c ~ TG440
0.0788465	0.0635738	0.215823	0.578592	TG(44:1)	APOE Male	e4_c ~ TG441
0.0705185	0.057609	0.221845	0.578592	TG(44:2)	APOE Male	e4_c ~ TG442
0.0603314	0.05766	0.296221	0.645424	TG(45:1)	APOE Male	e4_c ~ TG451
0.065508	0.070369	0.352617	0.672753	TG(46:0)	APOE Male	e4_c ~ TG460
0.0727956	0.0788251	0.356459	0.672753	TG(46:1)	APOE Male	e4_c ~ TG461
0.0892716	0.0836456	0.286682	0.634965	TG(46:2)	APOE Male	e4_c ~ TG462
-0.150205	0.194241	0.439937	0.718921	TG(46:3)_A	APOE Male	e4_c ~ TG463_A
0.122013	0.0748106	0.103912	0.497295	TG(46:3)_B	APOE Male	e4_c ~ TG463_B
0.0092139	0.242451	0.96971	0.976602	TG(46:4)	APOE Male	e4_c ~ TG464
0.209103	0.269639	0.438638	0.718921	TG(46:5)	APOE Male	e4_c ~ TG465
0.0545277	0.0774962	0.482197	0.746988	TG(47:1)	APOE Male	e4_c ~ TG471
0.0624863	0.0823677	0.448651	0.728717	TG(47:2)	APOE Male	e4_c ~ TG472
0.0603899	0.0828221	0.466458	0.739708	TG(48:0)	APOE Male	e4_c ~ TG480
0.0466874	0.0923224	0.613426	0.794193	TG(48:1)	APOE Male	e4_c ~ TG481
0.0792328	0.105352	0.452574	0.729919	TG(48:2)	APOE Male	e4_c ~ TG482
0.14249	0.1052	0.17657	0.543123	TG(48:3)	APOE Male	e4_c ~ TG483
0.296887	0.2069	0.152313	0.50395	TG(48:4)	APOE Male	e4_c ~ TG484
0.567377	0.290666	0.0518369	0.413101	TG(48:5)	APOE Male	e4_c ~ TG485
0.401471	0.283424	0.15763	0.51518	TG(48:6)	APOE Male	e4_c ~ TG486
0.0488626	0.0766607	0.524341	0.770814	TG(49:0)	APOE Male	e4_c ~ TG490
0.0632488	0.102844	0.539004	0.770814	TG(49:1)	APOE Male	e4_c ~ TG491
0.0763831	0.12165	0.530534	0.770814	TG(49:2)	APOE Male	e4_c ~ TG492
0.125444	0.130483	0.337105	0.672753	TG(49:3)_A	APOE Male	e4_c ~ TG493_A
0.0660838	0.078761	0.40209	0.709873	TG(50:0)	APOE Male	e4_c ~ TG500
0.0739965	0.109965	0.501506	0.76802	TG(50:1)	APOE Male	e4_c ~ TG501
0.0919638	0.13408	0.493296	0.759789	TG(50:2)	APOE Male	e4_c ~ TG502
0.116026	0.145145	0.424681	0.711341	TG(50:3)	APOE Male	e4_c ~ TG503
0.144241	0.130077	0.268335	0.612803	TG(50:4)	APOE Male	e4_c ~ TG504
0.201044	0.107797	0.0631198	0.450997	TG(50:5)_B	APOE Male	e4_c ~ TG505_B
0.196126	0.0936333	0.0370143	0.353463	TG(50:6)_B	APOE Male	e4_c ~ TG506_B
0.0678676	0.105087	0.51887	0.770814	TG(51:1)	APOE Male	e4_c ~ TG511
0.0899404	0.14515	0.535949	0.770814	TG(51:2)	APOE Male	e4_c ~ TG512
0.106727	0.168326	0.526515	0.770814	TG(51:3)	APOE Male	e4_c ~ TG513
0.143329	0.145742	0.326153	0.672753	TG(51:4)_A	APOE Male	e4_c ~ TG514_A
0.0110061	0.17554	0.950047	0.976602	TG(51:5)	APOE Male	e4_c ~ TG515
0.0910394	0.0713835	0.203135	0.578592	TG(52:0)	APOE Male	e4_c ~ TG520
0.068892	0.0962667	0.474753	0.744057	TG(52:1)	APOE Male	e4_c ~ TG521
0.0596112	0.154387	0.699675	0.849789	TG(52:2)	APOE Male	e4_c ~ TG522
0.0839674	0.172863	0.62749	0.799859	TG(52:3)	APOE Male	e4_c ~ TG523
0.100105	0.160667	0.533703	0.770814	TG(52:4)	APOE Male	e4_c ~ TG524
0.206502	0.139611	0.14012	0.503661	TG(52:5)	APOE Male	e4_c ~ TG525
0.27058	0.114482	0.0187171	0.250612	TG(52:6)_A	APOE Male	e4_c ~ TG526_A
0.221033	0.088236	0.0127556	0.250612	TG(52:7)_A	APOE Male	e4_c ~ TG527_A
0.0676273	0.0784898	0.389568	0.700699	TG(53:1)	APOE Male	e4_c ~ TG531
0.081129	0.132153	0.539729	0.770814	TG(53:2)	APOE Male	e4_c ~ TG532
0.0470403	0.136879	0.731332	0.869396	TG(53:3)	APOE Male	e4_c ~ TG533
0.130221	0.137465	0.344218	0.672753	TG(53:4)_A	APOE Male	e4_c ~ TG534_A
0.164462	0.132814	0.216543	0.578592	TG(53:5)_A	APOE Male	e4_c ~ TG535_A
0.0986418	0.0657338	0.134467	0.503661	TG(54:0)	APOE Male	e4_c ~ TG540
0.105104	0.0900298	0.243927	0.604589	TG(54:1)	APOE Male	e4_c ~ TG541
0.0769025	0.121112	0.525914	0.770814	TG(54:2)	APOE Male	e4_c ~ TG542
0.0645483	0.144378	0.655129	0.820442	TG(54:3)	APOE Male	e4_c ~ TG543
0.0880717	0.153189	0.565759	0.779888	TG(54:4)	APOE Male	e4_c ~ TG544
0.0898908	0.146518	0.539984	0.770814	TG(54:5)_A	APOE Male	e4_c ~ TG545_A
0.113084	0.151119	0.454837	0.729919	TG(54:5)_B	APOE Male	e4_c ~ TG545_B
0.19519	0.109535	0.0757271	0.450997	TG(54:6)_A	APOE Male	e4_c ~ TG546_A
0.211556	0.146337	0.149276	0.50395	TG(54:6)_B	APOE Male	e4_c ~ TG546_B
0.291739	0.112611	0.0100298	0.250612	TG(54:7)_A	APOE Male	e4_c ~ TG547_A
0.251146	0.0898767	0.00552342	0.250612	TG(54:8)_A	APOE Male	e4_c ~ TG548_A
0.0583493	0.120913	0.62974	0.799859	TG(55:2)	APOE Male	e4_c ~ TG552
-0.152843	0.0642011	0.0178823	0.250612	TG(55:4)	APOE Male	e4_c ~ TG554
0.0716377	0.0648037	0.269816	0.612803	TG(56:0)	APOE Male	e4_c ~ TG560
0.119281	0.0789204	0.131701	0.503661	TG(56:1)_B	APOE Male	e4_c ~ TG561_B
0.121058	0.104679	0.248375	0.604589	TG(56:2)	APOE Male	e4_c ~ TG562
0.173103	0.146325	0.237711	0.604589	TG(56:3)_B	APOE Male	e4_c ~ TG563_B
0.244163	0.156115	0.118835	0.501614	TG(56:6)	APOE Male	e4_c ~ TG566
0.33955	0.136499	0.0133859	0.250612	TG(56:7)	APOE Male	e4_c ~ TG567
0.284551	0.117824	0.0163093	0.250612	TG(56:8)	APOE Male	e4_c ~ TG568
0.278125	0.0989772	0.0052683	0.250612	TG(56:9)	APOE Male	e4_c ~ TG569
0.119589	0.0817895	0.144709	0.503661	TG(58:1)	APOE Male	e4_c ~ TG581
0.281889	0.103932	0.00705503	0.250612	TG(58:10)	APOE Male	e4_c ~ TG5810
0.202326	0.0692308	0.00372699	0.250612	TG(58:11)	APOE Male	e4_c ~ TG5811
0.115371	0.0857109	0.179268	0.543123	TG(58:2)	APOE Male	e4_c ~ TG582
0.144676	0.0920876	0.117182	0.501614	TG(58:3)	APOE Male	e4_c ~ TG583
0.112276	0.116569	0.336208	0.672753	TG(58:4)	APOE Male	e4_c ~ TG584
-0.1545	0.3013	0.608471	0.794193	PA(34:2)	APOE Male	e4_c ~ PA342
0.00954206	0.242879	0.968687	0.976602	PA(O-35:1)	APOE Male	e4_c ~ PAO351
0.248079	0.27929	0.375094	0.690622	PA(O-38:2)	APOE Male	e4_c ~ PAO382
-0.214546	0.189527	0.258503	0.604589	PA(P-38:2)	APOE Male	e4_c ~ PAP382
0.326756	0.394567	0.408227	0.709873	PE(34:0)	APOE Male	e4_c ~ PE340
-0.0204535	0.172014	0.905426	0.976602	PE(34:1)	APOE Male	e4_c ~ PE341
0.209436	0.217282	0.335851	0.672753	PE(35:0)	APOE Male	e4_c ~ PE350
0.079687	0.228771	0.72783	0.869396	PE(35:1)	APOE Male	e4_c ~ PE351
-0.192294	0.207254	0.354221	0.672753	PE(35:2)	APOE Male	e4_c ~ PE352
0.307021	1.26844	0.808904	0.922495	PE(36:0)	APOE Male	e4_c ~ PE360
0.174916	0.317097	0.581607	0.783269	PE(36:1)	APOE Male	e4_c ~ PE361
-0.268135	0.408348	0.511903	0.770814	PE(36:2)_A	APOE Male	e4_c ~ PE362_A
0.21968	0.152989	0.15203	0.50395	PE(36:2)_B	APOE Male	e4_c ~ PE362_B
0.0720337	0.256319	0.778873	0.903867	PE(36:3)_A	APOE Male	e4_c ~ PE363_A
0.180858	0.134003	0.178108	0.543123	PE(36:3)_B	APOE Male	e4_c ~ PE363_B
0.073036	0.256144	0.77573	0.903867	PE(36:3)_C	APOE Male	e4_c ~ PE363_C
0.1652	0.142528	0.247314	0.604589	PE(36:3)_D	APOE Male	e4_c ~ PE363_D
0.290211	0.158296	0.0677076	0.450997	PE(36:4)	APOE Male	e4_c ~ PE364
0.0440782	0.276565	0.873475	0.959391	PE(38:1)	APOE Male	e4_c ~ PE381
-0.336639	0.398438	0.398818	0.709873	PE(38:2)	APOE Male	e4_c ~ PE382
-1.05306	0.394197	0.00795129	0.250612	PE(38:3)	APOE Male	e4_c ~ PE383
-0.43965	0.291955	0.133112	0.503661	PE(38:4)	APOE Male	e4_c ~ PE384
0.320535	0.132442	0.0160848	0.250612	PE(38:5)	APOE Male	e4_c ~ PE385
0.465945	0.132501	0.000502311	0.134619	PE(38:6)	APOE Male	e4_c ~ PE386
-0.580753	0.324158	0.0741741	0.450997	PE(40:4)	APOE Male	e4_c ~ PE404
0.419089	0.321099	0.192799	0.567804	PE(40:5)	APOE Male	e4_c ~ PE405
0.645638	0.294463	0.0290773	0.301635	PE(40:6)	APOE Male	e4_c ~ PE406
0.333523	0.177223	0.0607775	0.450997	PE(40:7)	APOE Male	e4_c ~ PE407
0.422831	0.241839	0.0813825	0.474142	PE(42:5)	APOE Male	e4_c ~ PE425
-0.289597	0.127649	0.0239718	0.267685	PE(42:7)	APOE Male	e4_c ~ PE427
0.0791384	0.16313	0.62793	0.799859	PE(O-34:1)/PE(P-34:0)	APOE Male	e4_c ~ PEO341PEP340
-0.091464	0.233803	0.695917	0.849789	PE(O-36:0)	APOE Male	e4_c ~ PEO360
0.0197104	0.377752	0.95842	0.976602	PE(O-36:1)/PE(P-36:0)	APOE Male	e4_c ~ PEO361PEP360
0.237892	0.270821	0.380399	0.690622	PE(O-36:2)	APOE Male	e4_c ~ PEO362
-0.232686	0.205923	0.259361	0.604589	PE(O-36:2)/PE(P-36:1)	APOE Male	e4_c ~ PEO362PEP361
-0.00904253	0.24172	0.970183	0.976602	PE(O-36:3)	APOE Male	e4_c ~ PEO363
-0.11682	0.193501	0.546473	0.770814	PE(O-36:3)/PE(P-36:2)	APOE Male	e4_c ~ PEO363PEP362
-0.398943	0.218724	0.0691183	0.450997	PE(O-36:4)/PE(P-36:3)	APOE Male	e4_c ~ PEO364PEP363
-0.465766	0.200359	0.020734	0.250612	PE(O-36:5)/PE(P-36:4)	APOE Male	e4_c ~ PEO365PEP364
-0.362622	0.229472	0.115068	0.501614	PE(O-38:4)/PE(P-38:3)	APOE Male	e4_c ~ PEO384PEP383
-0.303182	0.243356	0.213761	0.578592	PE(O-40:4)/PE(P-40:3)	APOE Male	e4_c ~ PEO404PEP403
-0.00393182	0.378226	0.991712	0.991712	PE(O-40:5)/PE(P-40:4)	APOE Male	e4_c ~ PEO405PEP404
-0.0827797	0.256107	0.746743	0.877751	PE(O-40:6)/PE(P-40:5)	APOE Male	e4_c ~ PEO406PEP405
0.218603	0.19104	0.253388	0.604589	PE(O-40:7)/PE(P-40:6)	APOE Male	e4_c ~ PEO407PEP406
0.0512753	0.309821	0.868658	0.958026	PE(O-42:6)	APOE Male	e4_c ~ PEO426
-0.00926681	0.273144	0.972958	0.976602	PE(O-44:6)/PE(P-44:5)	APOE Male	e4_c ~ PEO446PEP445
-0.474204	0.394072	0.229759	0.59207	PE(O-44:7)/PE(P-44:6)	APOE Male	e4_c ~ PEO447PEP446
-0.231652	0.206013	0.261688	0.604589	PE(P-36:1)	APOE Male	e4_c ~ PEP361
-0.117605	0.194027	0.544873	0.770814	PE(P-36:2)	APOE Male	e4_c ~ PEP362
0.475423	0.327826	0.148003	0.50395	PE(P-41:0)	APOE Male	e4_c ~ PEP410
-0.315725	0.387527	0.415859	0.709873	PE(P-42:6)/PE(O-42:7)	APOE Male	e4_c ~ PEP426PEO427
-0.0184422	0.088404	0.834887	0.93229	PI(32:1)	APOE Male	e4_c ~ PI321
0.175734	0.175908	0.318566	0.672249	PI(34:1)	APOE Male	e4_c ~ PI341
0.0491304	0.177775	0.782452	0.903867	PI(34:2)	APOE Male	e4_c ~ PI342
0.279729	0.209314	0.182392	0.543123	PI(36:1)	APOE Male	e4_c ~ PI361
0.116967	0.223278	0.600748	0.794193	PI(36:2)	APOE Male	e4_c ~ PI362
-0.0446039	0.218954	0.838711	0.932674	PI(36:3)	APOE Male	e4_c ~ PI363
0.114876	0.226571	0.612502	0.794193	PI(36:4)	APOE Male	e4_c ~ PI364
0.138783	0.263473	0.598747	0.794193	PI(37:4)	APOE Male	e4_c ~ PI374
0.201169	0.187784	0.284875	0.634965	PI(38:2)	APOE Male	e4_c ~ PI382
-0.0151831	0.252775	0.952142	0.976602	PI(38:3)	APOE Male	e4_c ~ PI383
0.409077	0.262237	0.119788	0.501614	PI(38:4)	APOE Male	e4_c ~ PI384
0.099791	0.246272	0.685605	0.849789	PI(38:5)	APOE Male	e4_c ~ PI385
0.42457	0.173481	0.0149436	0.250612	PI(38:6)	APOE Male	e4_c ~ PI386
-0.132818	0.170806	0.437429	0.996031	Cer(d42:0)	APOE Male Adjusted	e4_c ~ Cerd420 + Status + Site + Age
0.159306	0.199835	0.425981	0.996031	Cer(d42:1)_A	APOE Male Adjusted	e4_c ~ Cerd421_A + Status + Site + Age
-0.112931	0.197412	0.567717	0.996031	Cer(d42:1)_B	APOE Male Adjusted	e4_c ~ Cerd421_B + Status + Site + Age
0.00562669	0.167649	0.973249	0.996031	DG(34:1)	APOE Male Adjusted	e4_c ~ DG341 + Status + Site + Age
0.0633393	0.195027	0.745584	0.996031	DG(34:2)	APOE Male Adjusted	e4_c ~ DG342 + Status + Site + Age
-0.000719606	0.0870497	0.99341	0.996031	DG(36:2)	APOE Male Adjusted	e4_c ~ DG362 + Status + Site + Age
-0.0368083	0.160927	0.81924	0.996031	DG(38:1)_A	APOE Male Adjusted	e4_c ~ DG381_A + Status + Site + Age
0.186981	0.191195	0.328894	0.996031	LacCer(d32:1)	APOE Male Adjusted	e4_c ~ LacCerd321 + Status + Site + Age
0.28082	0.240033	0.242973	0.996031	LacCer(d42:2)	APOE Male Adjusted	e4_c ~ LacCerd422 + Status + Site + Age
-0.22047	0.17336	0.204462	0.996031	LPC(14:0)	APOE Male Adjusted	e4_c ~ LPC140 + Status + Site + Age
-0.072632	0.168389	0.66654	0.996031	LPC(15:0)_A	APOE Male Adjusted	e4_c ~ LPC150_A + Status + Site + Age
-0.00611895	0.210366	0.976815	0.996031	LPC(16:0)	APOE Male Adjusted	e4_c ~ LPC160 + Status + Site + Age
-0.206332	0.195974	0.293267	0.996031	LPC(16:1)	APOE Male Adjusted	e4_c ~ LPC161 + Status + Site + Age
-0.0545593	0.226374	0.809711	0.996031	LPC(18:0)	APOE Male Adjusted	e4_c ~ LPC180 + Status + Site + Age
0.0730466	0.249958	0.770311	0.996031	LPC(18:1)	APOE Male Adjusted	e4_c ~ LPC181 + Status + Site + Age
-0.0342036	0.202635	0.866074	0.996031	LPC(18:2)	APOE Male Adjusted	e4_c ~ LPC182 + Status + Site + Age
-0.0840829	0.177919	0.636853	0.996031	LPC(20:3)	APOE Male Adjusted	e4_c ~ LPC203 + Status + Site + Age
-0.0101714	0.176761	0.954151	0.996031	LPC(20:4)	APOE Male Adjusted	e4_c ~ LPC204 + Status + Site + Age
0.138728	0.162054	0.392656	0.996031	LPC(22:5)	APOE Male Adjusted	e4_c ~ LPC225 + Status + Site + Age
0.144919	0.173236	0.403524	0.996031	LPC(22:6)	APOE Male Adjusted	e4_c ~ LPC226 + Status + Site + Age
0.223166	0.217574	0.305869	0.996031	LPC(O-16:0)	APOE Male Adjusted	e4_c ~ LPCO160 + Status + Site + Age
0.231783	0.223451	0.300449	0.996031	LPC(P-16:0)	APOE Male Adjusted	e4_c ~ LPCP160 + Status + Site + Age
-0.130413	0.0990026	0.188767	0.996031	PC(28:0)	APOE Male Adjusted	e4_c ~ PC280 + Status + Site + Age
-0.117045	0.164793	0.478106	0.996031	PC(30:0)	APOE Male Adjusted	e4_c ~ PC300 + Status + Site + Age
-0.108545	0.116156	0.350821	0.996031	PC(30:1)	APOE Male Adjusted	e4_c ~ PC301 + Status + Site + Age
-0.0769337	0.133938	0.566135	0.996031	PC(31:0)	APOE Male Adjusted	e4_c ~ PC310 + Status + Site + Age
-0.144188	0.102287	0.159697	0.996031	PC(31:1)	APOE Male Adjusted	e4_c ~ PC311 + Status + Site + Age
0.193114	0.333551	0.563055	0.996031	PC(32:0)	APOE Male Adjusted	e4_c ~ PC320 + Status + Site + Age
-0.20073	0.171769	0.243503	0.996031	PC(32:1)	APOE Male Adjusted	e4_c ~ PC321 + Status + Site + Age
-0.465563	0.194374	0.0172332	0.996031	PC(32:2)	APOE Male Adjusted	e4_c ~ PC322 + Status + Site + Age
-0.0231046	0.162992	0.887372	0.996031	PC(33:0)_A	APOE Male Adjusted	e4_c ~ PC330_A + Status + Site + Age
-0.129851	0.239345	0.587865	0.996031	PC(33:1)_A	APOE Male Adjusted	e4_c ~ PC331_A + Status + Site + Age
0.0219652	0.0713169	0.758304	0.996031	PC(33:1)_B	APOE Male Adjusted	e4_c ~ PC331_B + Status + Site + Age
0.106258	0.103203	0.304035	0.996031	PC(33:1)_C	APOE Male Adjusted	e4_c ~ PC331_C + Status + Site + Age
-0.328986	0.223082	0.141347	0.996031	PC(33:2)	APOE Male Adjusted	e4_c ~ PC332 + Status + Site + Age
0.0829953	0.322066	0.79682	0.996031	PC(34:1)	APOE Male Adjusted	e4_c ~ PC341 + Status + Site + Age
-0.594158	0.496861	0.232723	0.996031	PC(34:2)	APOE Male Adjusted	e4_c ~ PC342 + Status + Site + Age
-0.423892	0.26548	0.111399	0.996031	PC(34:3)	APOE Male Adjusted	e4_c ~ PC343 + Status + Site + Age
-0.271851	0.174591	0.120522	0.996031	PC(34:4)	APOE Male Adjusted	e4_c ~ PC344 + Status + Site + Age
0.0921674	0.265117	0.728352	0.996031	PC(35:1)	APOE Male Adjusted	e4_c ~ PC351 + Status + Site + Age
-0.130185	0.236164	0.581878	0.996031	PC(35:2)	APOE Male Adjusted	e4_c ~ PC352 + Status + Site + Age
-0.316635	0.282209	0.262776	0.996031	PC(35:3)	APOE Male Adjusted	e4_c ~ PC353 + Status + Site + Age
-0.209606	0.213763	0.327613	0.996031	PC(35:4)_A	APOE Male Adjusted	e4_c ~ PC354_A + Status + Site + Age
-0.0312813	0.252128	0.901345	0.996031	PC(36:1)	APOE Male Adjusted	e4_c ~ PC361 + Status + Site + Age
-0.467197	0.412666	0.258491	0.996031	PC(36:2)	APOE Male Adjusted	e4_c ~ PC362 + Status + Site + Age
-0.549635	0.39621	0.166415	0.996031	PC(36:3)	APOE Male Adjusted	e4_c ~ PC363 + Status + Site + Age
-0.140582	0.228666	0.539163	0.996031	PC(36:4)_A	APOE Male Adjusted	e4_c ~ PC364_A + Status + Site + Age
-0.303137	0.346086	0.381794	0.996031	PC(36:4)_B	APOE Male Adjusted	e4_c ~ PC364_B + Status + Site + Age
0.134364	0.163091	0.410684	0.996031	PC(36:5)	APOE Male Adjusted	e4_c ~ PC365 + Status + Site + Age
0.00553174	0.142929	0.969154	0.996031	PC(36:6)	APOE Male Adjusted	e4_c ~ PC366 + Status + Site + Age
-0.338291	0.179006	0.0597571	0.996031	PC(37:2)	APOE Male Adjusted	e4_c ~ PC372 + Status + Site + Age
0.172485	0.157415	0.274085	0.996031	PC(37:4)	APOE Male Adjusted	e4_c ~ PC374 + Status + Site + Age
0.18329	0.21789	0.400913	0.996031	PC(37:5)	APOE Male Adjusted	e4_c ~ PC375 + Status + Site + Age
0.0976067	0.195586	0.618117	0.996031	PC(37:6)	APOE Male Adjusted	e4_c ~ PC376 + Status + Site + Age
-0.230313	0.319119	0.471039	0.996031	PC(38:2)	APOE Male Adjusted	e4_c ~ PC382 + Status + Site + Age
-0.0717197	0.233078	0.758522	0.996031	PC(38:3)	APOE Male Adjusted	e4_c ~ PC383 + Status + Site + Age
-0.238751	0.283782	0.40085	0.996031	PC(38:4)_A	APOE Male Adjusted	e4_c ~ PC384_A + Status + Site + Age
0.148958	0.353518	0.673799	0.996031	PC(38:5)	APOE Male Adjusted	e4_c ~ PC385 + Status + Site + Age
0.200635	0.313675	0.522909	0.996031	PC(38:6)_A	APOE Male Adjusted	e4_c ~ PC386_A + Status + Site + Age
0.192707	0.313283	0.538948	0.996031	PC(38:6)_B	APOE Male Adjusted	e4_c ~ PC386_B + Status + Site + Age
-0.267618	0.178331	0.134504	0.996031	PC(40:4)	APOE Male Adjusted	e4_c ~ PC404 + Status + Site + Age
0.113674	0.229352	0.620524	0.996031	PC(40:5)_A	APOE Male Adjusted	e4_c ~ PC405_A + Status + Site + Age
0.0627684	0.268173	0.815101	0.996031	PC(40:5)_B	APOE Male Adjusted	e4_c ~ PC405_B + Status + Site + Age
0.215977	0.204538	0.291862	0.996031	PC(40:6)	APOE Male Adjusted	e4_c ~ PC406 + Status + Site + Age
0.161241	0.215287	0.454477	0.996031	PC(40:8)	APOE Male Adjusted	e4_c ~ PC408 + Status + Site + Age
0.201868	0.154975	0.19373	0.996031	PC(42:10)	APOE Male Adjusted	e4_c ~ PC4210 + Status + Site + Age
0.312776	0.347773	0.369187	0.996031	PC(O-32:0)	APOE Male Adjusted	e4_c ~ PCO320 + Status + Site + Age
0.385126	0.247828	0.121251	0.996031	PC(O-34:0)	APOE Male Adjusted	e4_c ~ PCO340 + Status + Site + Age
0.450484	0.338417	0.184164	0.996031	PC(P-32:0)/PC(O-32:1)	APOE Male Adjusted	e4_c ~ PCP320PCO321 + Status + Site + Age
0.0666685	0.125657	0.596124	0.996031	PC(P-32:1)/PC(O-32:2)	APOE Male Adjusted	e4_c ~ PCP321PCO322 + Status + Site + Age
0.231249	0.330431	0.484578	0.996031	PC(P-34:0)/PC(O-34:1)	APOE Male Adjusted	e4_c ~ PCP340PCO341 + Status + Site + Age
0.215858	0.241542	0.372226	0.996031	PC(P-34:1)/PC(O-34:2)_A	APOE Male Adjusted	e4_c ~ PCP341PCO342_A + Status + Site + Age
0.240434	0.304697	0.43069	0.996031	PC(P-34:1)/PC(O-34:2)_B	APOE Male Adjusted	e4_c ~ PCP341PCO342_B + Status + Site + Age
0.106909	0.252331	0.672103	0.996031	PC(P-34:2)/PC(O-34:3)	APOE Male Adjusted	e4_c ~ PCP342PCO343 + Status + Site + Age
0.154644	0.231879	0.505346	0.996031	PC(P-36:1)/PC(O-36:2)_A	APOE Male Adjusted	e4_c ~ PCP361PCO362_A + Status + Site + Age
0.0811848	0.104637	0.438445	0.996031	PC(P-36:1)/PC(O-36:2)_B	APOE Male Adjusted	e4_c ~ PCP361PCO362_B + Status + Site + Age
0.136885	0.219322	0.533025	0.996031	PC(P-36:2)/PC(O-36:3)_A	APOE Male Adjusted	e4_c ~ PCP362PCO363_A + Status + Site + Age
-0.0674922	0.162967	0.679067	0.996031	PC(P-36:2)/PC(O-36:3)_B	APOE Male Adjusted	e4_c ~ PCP362PCO363_B + Status + Site + Age
0.168343	0.239934	0.483465	0.996031	PC(P-36:2)/PC(O-36:3)_C	APOE Male Adjusted	e4_c ~ PCP362PCO363_C + Status + Site + Age
0.0551157	0.238661	0.817523	0.996031	PC(P-36:3)/PC(O-36:4)	APOE Male Adjusted	e4_c ~ PCP363PCO364 + Status + Site + Age
0.26517	0.172292	0.124855	0.996031	PC(P-36:4)/PC(O-36:5)_A	APOE Male Adjusted	e4_c ~ PCP364PCO365_A + Status + Site + Age
0.0602747	0.281872	0.830821	0.996031	PC(P-36:4)/PC(O-36:5)_B	APOE Male Adjusted	e4_c ~ PCP364PCO365_B + Status + Site + Age
0.0554934	0.280934	0.843547	0.996031	PC(P-38:3)/PC(O-38:4)	APOE Male Adjusted	e4_c ~ PCP383PCO384 + Status + Site + Age
0.0308391	0.320432	0.923393	0.996031	PC(P-38:4)/PC(O-38:5)_A	APOE Male Adjusted	e4_c ~ PCP384PCO385_A + Status + Site + Age
-0.042457	0.124596	0.733528	0.996031	PC(P-38:4)/PC(O-38:5)_B	APOE Male Adjusted	e4_c ~ PCP384PCO385_B + Status + Site + Age
0.223123	0.105003	0.0344218	0.996031	PC(P-38:5)/PC(O-38:6)	APOE Male Adjusted	e4_c ~ PCP385PCO386 + Status + Site + Age
0.168344	0.0885828	0.0583508	0.996031	PC(P-38:6)/PC(O-38:7)	APOE Male Adjusted	e4_c ~ PCP386PCO387 + Status + Site + Age
0.406717	0.204945	0.0481215	0.996031	PC(P-40:3)/PC(O-40:4)	APOE Male Adjusted	e4_c ~ PCP403PCO404 + Status + Site + Age
-0.143451	0.188012	0.446077	0.996031	SM(d30:1)	APOE Male Adjusted	e4_c ~ SMd301 + Status + Site + Age
-0.0328041	0.182775	0.857685	0.996031	SM(d31:1)	APOE Male Adjusted	e4_c ~ SMd311 + Status + Site + Age
-0.0907821	0.172385	0.59885	0.996031	SM(d32:0)	APOE Male Adjusted	e4_c ~ SMd320 + Status + Site + Age
-0.159099	0.273243	0.560834	0.996031	SM(d32:1)	APOE Male Adjusted	e4_c ~ SMd321 + Status + Site + Age
-0.0204704	0.218479	0.925415	0.996031	SM(d32:2)	APOE Male Adjusted	e4_c ~ SMd322 + Status + Site + Age
-0.0291301	0.308298	0.924786	0.996031	SM(d33:1)	APOE Male Adjusted	e4_c ~ SMd331 + Status + Site + Age
0.525184	0.370141	0.156987	0.996031	SM(d34:0)	APOE Male Adjusted	e4_c ~ SMd340 + Status + Site + Age
0.650246	0.381833	0.0896253	0.996031	SM(d34:1)	APOE Male Adjusted	e4_c ~ SMd341 + Status + Site + Age
0.0936417	0.264799	0.723865	0.996031	SM(d34:2)	APOE Male Adjusted	e4_c ~ SMd342 + Status + Site + Age
0.0683893	0.239648	0.775557	0.996031	SM(d35:2)	APOE Male Adjusted	e4_c ~ SMd352 + Status + Site + Age
0.00852466	0.235595	0.97116	0.996031	SM(d36:0)	APOE Male Adjusted	e4_c ~ SMd360 + Status + Site + Age
0.141185	0.287546	0.62379	0.996031	SM(d36:1)	APOE Male Adjusted	e4_c ~ SMd361 + Status + Site + Age
0.219475	0.325194	0.500263	0.996031	SM(d36:2)	APOE Male Adjusted	e4_c ~ SMd362 + Status + Site + Age
-0.0865292	0.267057	0.746159	0.996031	SM(d36:3)	APOE Male Adjusted	e4_c ~ SMd363 + Status + Site + Age
-0.10741	0.321524	0.738568	0.996031	SM(d37:1)	APOE Male Adjusted	e4_c ~ SMd371 + Status + Site + Age
-0.0227924	0.263733	0.931189	0.996031	SM(d38:0)	APOE Male Adjusted	e4_c ~ SMd380 + Status + Site + Age
0.00236487	0.277369	0.993203	0.996031	SM(d38:1)	APOE Male Adjusted	e4_c ~ SMd381 + Status + Site + Age
0.139485	0.324377	0.667502	0.996031	SM(d38:2)	APOE Male Adjusted	e4_c ~ SMd382 + Status + Site + Age
-0.204762	0.229157	0.372292	0.996031	SM(d39:1)	APOE Male Adjusted	e4_c ~ SMd391 + Status + Site + Age
-0.132182	0.241091	0.583923	0.996031	SM(d39:2)	APOE Male Adjusted	e4_c ~ SMd392 + Status + Site + Age
-0.0289277	0.246744	0.906751	0.996031	SM(d40:0)	APOE Male Adjusted	e4_c ~ SMd400 + Status + Site + Age
-0.0179546	0.270963	0.947214	0.996031	SM(d40:1)	APOE Male Adjusted	e4_c ~ SMd401 + Status + Site + Age
-0.0852733	0.330495	0.796573	0.996031	SM(d40:2)	APOE Male Adjusted	e4_c ~ SMd402 + Status + Site + Age
-0.244257	0.152392	0.11004	0.996031	SM(d40:3)	APOE Male Adjusted	e4_c ~ SMd403 + Status + Site + Age
0.0361744	0.223119	0.871314	0.996031	SM(d41:1)	APOE Male Adjusted	e4_c ~ SMd411 + Status + Site + Age
-0.0275045	0.265212	0.917472	0.996031	SM(d41:2)	APOE Male Adjusted	e4_c ~ SMd412 + Status + Site + Age
-0.115645	0.282464	0.682532	0.996031	SM(d41:3)	APOE Male Adjusted	e4_c ~ SMd413 + Status + Site + Age
0.217709	0.216859	0.316238	0.996031	SM(d42:1)	APOE Male Adjusted	e4_c ~ SMd421 + Status + Site + Age
0.308876	0.312596	0.32391	0.996031	SM(d42:2)	APOE Male Adjusted	e4_c ~ SMd422 + Status + Site + Age
0.193549	0.313286	0.53718	0.996031	SM(d42:3)	APOE Male Adjusted	e4_c ~ SMd423 + Status + Site + Age
0.145749	0.210989	0.490239	0.996031	SM(d43:1)	APOE Male Adjusted	e4_c ~ SMd431 + Status + Site + Age
0.145322	0.21102	0.491573	0.996031	SM(d43:2)	APOE Male Adjusted	e4_c ~ SMd432 + Status + Site + Age
0.0978452	0.158658	0.537903	0.996031	SM(d44:1)	APOE Male Adjusted	e4_c ~ SMd441 + Status + Site + Age
0.267817	0.18293	0.144244	0.996031	SM(d44:2)	APOE Male Adjusted	e4_c ~ SMd442 + Status + Site + Age
0.00196802	0.0504963	0.968938	0.996031	TG(40:0)	APOE Male Adjusted	e4_c ~ TG400 + Status + Site + Age
0.01022	0.0398091	0.79757	0.996031	TG(40:1)	APOE Male Adjusted	e4_c ~ TG401 + Status + Site + Age
0.0183421	0.0555857	0.741649	0.996031	TG(42:0)	APOE Male Adjusted	e4_c ~ TG420 + Status + Site + Age
0.019976	0.0516325	0.699118	0.996031	TG(42:1)	APOE Male Adjusted	e4_c ~ TG421 + Status + Site + Age
0.0521328	0.0508883	0.306457	0.996031	TG(42:2)	APOE Male Adjusted	e4_c ~ TG422 + Status + Site + Age
0.0508924	0.165713	0.758974	0.996031	TG(42:3)	APOE Male Adjusted	e4_c ~ TG423 + Status + Site + Age
0.0110998	0.0638622	0.862135	0.996031	TG(44:0)	APOE Male Adjusted	e4_c ~ TG440 + Status + Site + Age
0.00886598	0.0652672	0.892039	0.996031	TG(44:1)	APOE Male Adjusted	e4_c ~ TG441 + Status + Site + Age
0.00149815	0.0593458	0.979877	0.996031	TG(44:2)	APOE Male Adjusted	e4_c ~ TG442 + Status + Site + Age
-0.00201792	0.0598341	0.973119	0.996031	TG(45:1)	APOE Male Adjusted	e4_c ~ TG451 + Status + Site + Age
-0.0108877	0.0735011	0.882342	0.996031	TG(46:0)	APOE Male Adjusted	e4_c ~ TG460 + Status + Site + Age
-0.00919418	0.0807553	0.909432	0.996031	TG(46:1)	APOE Male Adjusted	e4_c ~ TG461 + Status + Site + Age
0.00185338	0.0850381	0.982626	0.996031	TG(46:2)	APOE Male Adjusted	e4_c ~ TG462 + Status + Site + Age
-0.0375834	0.190207	0.8435	0.996031	TG(46:3)_A	APOE Male Adjusted	e4_c ~ TG463_A + Status + Site + Age
0.0341416	0.0782074	0.662754	0.996031	TG(46:3)_B	APOE Male Adjusted	e4_c ~ TG463_B + Status + Site + Age
0.110055	0.23539	0.640454	0.996031	TG(46:4)	APOE Male Adjusted	e4_c ~ TG464 + Status + Site + Age
0.112291	0.260312	0.666513	0.996031	TG(46:5)	APOE Male Adjusted	e4_c ~ TG465 + Status + Site + Age
-0.0142805	0.0785556	0.855874	0.996031	TG(47:1)	APOE Male Adjusted	e4_c ~ TG471 + Status + Site + Age
-0.010752	0.0831142	0.897158	0.996031	TG(47:2)	APOE Male Adjusted	e4_c ~ TG472 + Status + Site + Age
-0.00732165	0.0841438	0.93072	0.996031	TG(48:0)	APOE Male Adjusted	e4_c ~ TG480 + Status + Site + Age
-0.014723	0.0919033	0.872832	0.996031	TG(48:1)	APOE Male Adjusted	e4_c ~ TG481 + Status + Site + Age
0.00293515	0.10474	0.977663	0.996031	TG(48:2)	APOE Male Adjusted	e4_c ~ TG482 + Status + Site + Age
0.0405174	0.106217	0.703137	0.996031	TG(48:3)	APOE Male Adjusted	e4_c ~ TG483 + Status + Site + Age
0.284168	0.202337	0.161239	0.996031	TG(48:4)	APOE Male Adjusted	e4_c ~ TG484 + Status + Site + Age
0.396245	0.282766	0.162167	0.996031	TG(48:5)	APOE Male Adjusted	e4_c ~ TG485 + Status + Site + Age
0.27556	0.277621	0.321728	0.996031	TG(48:6)	APOE Male Adjusted	e4_c ~ TG486 + Status + Site + Age
-0.0189814	0.077105	0.805717	0.996031	TG(49:0)	APOE Male Adjusted	e4_c ~ TG490 + Status + Site + Age
0.000505845	0.101614	0.996031	0.996031	TG(49:1)	APOE Male Adjusted	e4_c ~ TG491 + Status + Site + Age
-0.00088219	0.1195	0.994115	0.996031	TG(49:2)	APOE Male Adjusted	e4_c ~ TG492 + Status + Site + Age
0.0320146	0.12976	0.805295	0.996031	TG(49:3)_A	APOE Male Adjusted	e4_c ~ TG493_A + Status + Site + Age
0.00317841	0.0795458	0.968154	0.996031	TG(50:0)	APOE Male Adjusted	e4_c ~ TG500 + Status + Site + Age
0.0392024	0.107616	0.71591	0.996031	TG(50:1)	APOE Male Adjusted	e4_c ~ TG501 + Status + Site + Age
0.0184313	0.130389	0.887685	0.996031	TG(50:2)	APOE Male Adjusted	e4_c ~ TG502 + Status + Site + Age
0.0322762	0.140687	0.818702	0.996031	TG(50:3)	APOE Male Adjusted	e4_c ~ TG503 + Status + Site + Age
0.0401182	0.129612	0.75714	0.996031	TG(50:4)	APOE Male Adjusted	e4_c ~ TG504 + Status + Site + Age
0.0870983	0.114565	0.44771	0.996031	TG(50:5)_B	APOE Male Adjusted	e4_c ~ TG505_B + Status + Site + Age
0.10033	0.102413	0.328054	0.996031	TG(50:6)_B	APOE Male Adjusted	e4_c ~ TG506_B + Status + Site + Age
0.0152095	0.102441	0.882073	0.996031	TG(51:1)	APOE Male Adjusted	e4_c ~ TG511 + Status + Site + Age
0.0592268	0.139312	0.671044	0.996031	TG(51:2)	APOE Male Adjusted	e4_c ~ TG512 + Status + Site + Age
0.0638652	0.162004	0.693703	0.996031	TG(51:3)	APOE Male Adjusted	e4_c ~ TG513 + Status + Site + Age
0.0833133	0.145559	0.567506	0.996031	TG(51:4)_A	APOE Male Adjusted	e4_c ~ TG514_A + Status + Site + Age
-0.0311985	0.167417	0.852296	0.996031	TG(51:5)	APOE Male Adjusted	e4_c ~ TG515 + Status + Site + Age
0.025626	0.0731953	0.726509	0.996031	TG(52:0)	APOE Male Adjusted	e4_c ~ TG520 + Status + Site + Age
0.0219238	0.0944716	0.816646	0.996031	TG(52:1)	APOE Male Adjusted	e4_c ~ TG521 + Status + Site + Age
0.0910949	0.147558	0.537478	0.996031	TG(52:2)	APOE Male Adjusted	e4_c ~ TG522 + Status + Site + Age
0.101579	0.166717	0.542798	0.996031	TG(52:3)	APOE Male Adjusted	e4_c ~ TG523 + Status + Site + Age
0.077626	0.158648	0.624995	0.996031	TG(52:4)	APOE Male Adjusted	e4_c ~ TG524 + Status + Site + Age
0.107768	0.140864	0.44485	0.996031	TG(52:5)	APOE Male Adjusted	e4_c ~ TG525 + Status + Site + Age
0.151992	0.124319	0.222457	0.996031	TG(52:6)_A	APOE Male Adjusted	e4_c ~ TG526_A + Status + Site + Age
0.139552	0.100138	0.164486	0.996031	TG(52:7)_A	APOE Male Adjusted	e4_c ~ TG527_A + Status + Site + Age
0.0172112	0.0773516	0.824073	0.996031	TG(53:1)	APOE Male Adjusted	e4_c ~ TG531 + Status + Site + Age
0.0953937	0.125477	0.447711	0.996031	TG(53:2)	APOE Male Adjusted	e4_c ~ TG532 + Status + Site + Age
0.0700819	0.130813	0.592541	0.996031	TG(53:3)	APOE Male Adjusted	e4_c ~ TG533 + Status + Site + Age
0.152577	0.133472	0.253905	0.996031	TG(53:4)_A	APOE Male Adjusted	e4_c ~ TG534_A + Status + Site + Age
0.0970406	0.133745	0.468679	0.996031	TG(53:5)_A	APOE Male Adjusted	e4_c ~ TG535_A + Status + Site + Age
0.0313532	0.067907	0.64463	0.996031	TG(54:0)	APOE Male Adjusted	e4_c ~ TG540 + Status + Site + Age
0.0534063	0.0894939	0.551125	0.996031	TG(54:1)	APOE Male Adjusted	e4_c ~ TG541 + Status + Site + Age
0.0823075	0.116374	0.479957	0.996031	TG(54:2)	APOE Male Adjusted	e4_c ~ TG542 + Status + Site + Age
0.165739	0.140026	0.237509	0.996031	TG(54:3)	APOE Male Adjusted	e4_c ~ TG543 + Status + Site + Age
0.172056	0.150046	0.252436	0.996031	TG(54:4)	APOE Male Adjusted	e4_c ~ TG544 + Status + Site + Age
0.0922725	0.144907	0.524768	0.996031	TG(54:5)_A	APOE Male Adjusted	e4_c ~ TG545_A + Status + Site + Age
0.166867	0.146361	0.255165	0.996031	TG(54:5)_B	APOE Male Adjusted	e4_c ~ TG545_B + Status + Site + Age
0.131681	0.114509	0.251088	0.996031	TG(54:6)_A	APOE Male Adjusted	e4_c ~ TG546_A + Status + Site + Age
0.140392	0.143166	0.327579	0.996031	TG(54:6)_B	APOE Male Adjusted	e4_c ~ TG546_B + Status + Site + Age
0.180506	0.12359	0.145206	0.996031	TG(54:7)_A	APOE Male Adjusted	e4_c ~ TG547_A + Status + Site + Age
0.174624	0.103375	0.0922296	0.996031	TG(54:8)_A	APOE Male Adjusted	e4_c ~ TG548_A + Status + Site + Age
0.0466918	0.117862	0.692275	0.996031	TG(55:2)	APOE Male Adjusted	e4_c ~ TG552 + Status + Site + Age
-0.0769188	0.0675649	0.255856	0.996031	TG(55:4)	APOE Male Adjusted	e4_c ~ TG554 + Status + Site + Age
-0.0117239	0.0670914	0.861399	0.996031	TG(56:0)	APOE Male Adjusted	e4_c ~ TG560 + Status + Site + Age
0.0633039	0.0807591	0.433748	0.996031	TG(56:1)_B	APOE Male Adjusted	e4_c ~ TG561_B + Status + Site + Age
0.11372	0.103533	0.272925	0.996031	TG(56:2)	APOE Male Adjusted	e4_c ~ TG562 + Status + Site + Age
0.216916	0.142609	0.129315	0.996031	TG(56:3)_B	APOE Male Adjusted	e4_c ~ TG563_B + Status + Site + Age
0.22933	0.148105	0.122587	0.996031	TG(56:6)	APOE Male Adjusted	e4_c ~ TG566 + Status + Site + Age
0.260643	0.13596	0.0561926	0.996031	TG(56:7)	APOE Male Adjusted	e4_c ~ TG567 + Status + Site + Age
0.207297	0.123709	0.0948557	0.996031	TG(56:8)	APOE Male Adjusted	e4_c ~ TG568 + Status + Site + Age
0.205743	0.110803	0.0643284	0.996031	TG(56:9)	APOE Male Adjusted	e4_c ~ TG569 + Status + Site + Age
0.0717435	0.082245	0.383744	0.996031	TG(58:1)	APOE Male Adjusted	e4_c ~ TG581 + Status + Site + Age
0.223227	0.111361	0.0459226	0.996031	TG(58:10)	APOE Male Adjusted	e4_c ~ TG5810 + Status + Site + Age
0.15712	0.0794619	0.0489358	0.996031	TG(58:11)	APOE Male Adjusted	e4_c ~ TG5811 + Status + Site + Age
0.0810478	0.0864195	0.34909	0.996031	TG(58:2)	APOE Male Adjusted	e4_c ~ TG582 + Status + Site + Age
0.126922	0.0935894	0.176083	0.996031	TG(58:3)	APOE Male Adjusted	e4_c ~ TG583 + Status + Site + Age
0.111595	0.118195	0.345859	0.996031	TG(58:4)	APOE Male Adjusted	e4_c ~ TG584 + Status + Site + Age
-0.460754	0.302843	0.12922	0.996031	PA(34:2)	APOE Male Adjusted	e4_c ~ PA342 + Status + Site + Age
-0.164611	0.242002	0.496905	0.996031	PA(O-35:1)	APOE Male Adjusted	e4_c ~ PAO351 + Status + Site + Age
0.10727	0.267713	0.688937	0.996031	PA(O-38:2)	APOE Male Adjusted	e4_c ~ PAO382 + Status + Site + Age
-0.0237481	0.206073	0.908332	0.996031	PA(P-38:2)	APOE Male Adjusted	e4_c ~ PAP382 + Status + Site + Age
0.0504034	0.391873	0.897744	0.996031	PE(34:0)	APOE Male Adjusted	e4_c ~ PE340 + Status + Site + Age
-0.227419	0.174341	0.193094	0.996031	PE(34:1)	APOE Male Adjusted	e4_c ~ PE341 + Status + Site + Age
0.0969767	0.217544	0.656082	0.996031	PE(35:0)	APOE Male Adjusted	e4_c ~ PE350 + Status + Site + Age
-0.155666	0.228684	0.496591	0.996031	PE(35:1)	APOE Male Adjusted	e4_c ~ PE351 + Status + Site + Age
-0.279892	0.204129	0.171367	0.996031	PE(35:2)	APOE Male Adjusted	e4_c ~ PE352 + Status + Site + Age
1.00723	1.3012	0.439505	0.996031	PE(36:0)	APOE Male Adjusted	e4_c ~ PE360 + Status + Site + Age
0.0278348	0.312166	0.92901	0.996031	PE(36:1)	APOE Male Adjusted	e4_c ~ PE361 + Status + Site + Age
-0.572993	0.404198	0.157357	0.996031	PE(36:2)_A	APOE Male Adjusted	e4_c ~ PE362_A + Status + Site + Age
0.111759	0.147179	0.448255	0.996031	PE(36:2)_B	APOE Male Adjusted	e4_c ~ PE362_B + Status + Site + Age
-0.412108	0.269495	0.127286	0.996031	PE(36:3)_A	APOE Male Adjusted	e4_c ~ PE363_A + Status + Site + Age
0.121145	0.130581	0.354298	0.996031	PE(36:3)_B	APOE Male Adjusted	e4_c ~ PE363_B + Status + Site + Age
-0.410402	0.269286	0.128567	0.996031	PE(36:3)_C	APOE Male Adjusted	e4_c ~ PE363_C + Status + Site + Age
0.0907766	0.139379	0.515363	0.996031	PE(36:3)_D	APOE Male Adjusted	e4_c ~ PE363_D + Status + Site + Age
0.247887	0.15213	0.104284	0.996031	PE(36:4)	APOE Male Adjusted	e4_c ~ PE364 + Status + Site + Age
0.0339103	0.264954	0.898247	0.996031	PE(38:1)	APOE Male Adjusted	e4_c ~ PE381 + Status + Site + Age
-0.323203	0.392631	0.411073	0.996031	PE(38:2)	APOE Male Adjusted	e4_c ~ PE382 + Status + Site + Age
-0.649979	0.417596	0.120663	0.996031	PE(38:3)	APOE Male Adjusted	e4_c ~ PE383 + Status + Site + Age
-0.242504	0.282143	0.390757	0.996031	PE(38:4)	APOE Male Adjusted	e4_c ~ PE384 + Status + Site + Age
0.152833	0.170575	0.370988	0.996031	PE(38:5)	APOE Male Adjusted	e4_c ~ PE385 + Status + Site + Age
0.329747	0.130418	0.0119785	0.996031	PE(38:6)	APOE Male Adjusted	e4_c ~ PE386 + Status + Site + Age
-0.166805	0.319112	0.601563	0.996031	PE(40:4)	APOE Male Adjusted	e4_c ~ PE404 + Status + Site + Age
0.0886591	0.335237	0.791604	0.996031	PE(40:5)	APOE Male Adjusted	e4_c ~ PE405 + Status + Site + Age
0.296146	0.304015	0.330795	0.996031	PE(40:6)	APOE Male Adjusted	e4_c ~ PE406 + Status + Site + Age
0.105759	0.193223	0.584557	0.996031	PE(40:7)	APOE Male Adjusted	e4_c ~ PE407 + Status + Site + Age
0.141434	0.254713	0.57913	0.996031	PE(42:5)	APOE Male Adjusted	e4_c ~ PE425 + Status + Site + Age
-0.351252	0.123932	0.00490943	0.996031	PE(42:7)	APOE Male Adjusted	e4_c ~ PE427 + Status + Site + Age
0.107933	0.160334	0.50136	0.996031	PE(O-34:1)/PE(P-34:0)	APOE Male Adjusted	e4_c ~ PEO341PEP340 + Status + Site + Age
0.162539	0.233439	0.4868	0.996031	PE(O-36:0)	APOE Male Adjusted	e4_c ~ PEO360 + Status + Site + Age
0.301248	0.372301	0.419077	0.996031	PE(O-36:1)/PE(P-36:0)	APOE Male Adjusted	e4_c ~ PEO361PEP360 + Status + Site + Age
0.207882	0.263472	0.430738	0.996031	PE(O-36:2)	APOE Male Adjusted	e4_c ~ PEO362 + Status + Site + Age
-0.0195217	0.203916	0.923796	0.996031	PE(O-36:2)/PE(P-36:1)	APOE Male Adjusted	e4_c ~ PEO362PEP361 + Status + Site + Age
0.0745993	0.241418	0.757536	0.996031	PE(O-36:3)	APOE Male Adjusted	e4_c ~ PEO363 + Status + Site + Age
-0.030649	0.190711	0.872433	0.996031	PE(O-36:3)/PE(P-36:2)	APOE Male Adjusted	e4_c ~ PEO363PEP362 + Status + Site + Age
-0.142817	0.230858	0.536631	0.996031	PE(O-36:4)/PE(P-36:3)	APOE Male Adjusted	e4_c ~ PEO364PEP363 + Status + Site + Age
-0.193153	0.205222	0.347375	0.996031	PE(O-36:5)/PE(P-36:4)	APOE Male Adjusted	e4_c ~ PEO365PEP364 + Status + Site + Age
0.0209089	0.246873	0.932561	0.996031	PE(O-38:4)/PE(P-38:3)	APOE Male Adjusted	e4_c ~ PEO384PEP383 + Status + Site + Age
0.0566355	0.252437	0.822636	0.996031	PE(O-40:4)/PE(P-40:3)	APOE Male Adjusted	e4_c ~ PEO404PEP403 + Status + Site + Age
-0.128515	0.37335	0.730924	0.996031	PE(O-40:5)/PE(P-40:4)	APOE Male Adjusted	e4_c ~ PEO405PEP404 + Status + Site + Age
-0.284743	0.270142	0.292719	0.996031	PE(O-40:6)/PE(P-40:5)	APOE Male Adjusted	e4_c ~ PEO406PEP405 + Status + Site + Age
0.153596	0.191971	0.424294	0.996031	PE(O-40:7)/PE(P-40:6)	APOE Male Adjusted	e4_c ~ PEO407PEP406 + Status + Site + Age
-0.0632126	0.307989	0.837523	0.996031	PE(O-42:6)	APOE Male Adjusted	e4_c ~ PEO426 + Status + Site + Age
-0.0106072	0.265402	0.968147	0.996031	PE(O-44:6)/PE(P-44:5)	APOE Male Adjusted	e4_c ~ PEO446PEP445 + Status + Site + Age
-0.447289	0.383291	0.244162	0.996031	PE(O-44:7)/PE(P-44:6)	APOE Male Adjusted	e4_c ~ PEO447PEP446 + Status + Site + Age
-0.0185304	0.203993	0.927682	0.996031	PE(P-36:1)	APOE Male Adjusted	e4_c ~ PEP361 + Status + Site + Age
-0.0334685	0.191242	0.861195	0.996031	PE(P-36:2)	APOE Male Adjusted	e4_c ~ PEP362 + Status + Site + Age
0.310119	0.327247	0.344075	0.996031	PE(P-41:0)	APOE Male Adjusted	e4_c ~ PEP410 + Status + Site + Age
-0.552224	0.377835	0.144926	0.996031	PE(P-42:6)/PE(O-42:7)	APOE Male Adjusted	e4_c ~ PEP426PEO427 + Status + Site + Age
-0.0649649	0.0869923	0.455784	0.996031	PI(32:1)	APOE Male Adjusted	e4_c ~ PI321 + Status + Site + Age
0.0429836	0.171116	0.801837	0.996031	PI(34:1)	APOE Male Adjusted	e4_c ~ PI341 + Status + Site + Age
0.00535548	0.174347	0.975516	0.996031	PI(34:2)	APOE Male Adjusted	e4_c ~ PI342 + Status + Site + Age
0.173776	0.207902	0.403909	0.996031	PI(36:1)	APOE Male Adjusted	e4_c ~ PI361 + Status + Site + Age
0.052221	0.2231	0.815092	0.996031	PI(36:2)	APOE Male Adjusted	e4_c ~ PI362 + Status + Site + Age
-0.0402931	0.214531	0.851147	0.996031	PI(36:3)	APOE Male Adjusted	e4_c ~ PI363 + Status + Site + Age
0.00388227	0.217722	0.985785	0.996031	PI(36:4)	APOE Male Adjusted	e4_c ~ PI364 + Status + Site + Age
0.0614764	0.252435	0.807761	0.996031	PI(37:4)	APOE Male Adjusted	e4_c ~ PI374 + Status + Site + Age
-0.136935	0.197313	0.488228	0.996031	PI(38:2)	APOE Male Adjusted	e4_c ~ PI382 + Status + Site + Age
-0.17934	0.244694	0.464191	0.996031	PI(38:3)	APOE Male Adjusted	e4_c ~ PI383 + Status + Site + Age
0.219552	0.251453	0.383299	0.996031	PI(38:4)	APOE Male Adjusted	e4_c ~ PI384 + Status + Site + Age
-0.0583654	0.239841	0.807902	0.996031	PI(38:5)	APOE Male Adjusted	e4_c ~ PI385 + Status + Site + Age
0.143215	0.188804	0.448733	0.996031	PI(38:6)	APOE Male Adjusted	e4_c ~ PI386 + Status + Site + Age
0.376658	0.636094	0.553755	0.70426	Cer(d42:0)	AD Female not Adjusted for APOE	AD_CTL ~ Cerd420 + Site + Age
0.862911	0.78543	0.271921	0.464171	Cer(d42:1)_A	AD Female not Adjusted for APOE	AD_CTL ~ Cerd421_A + Site + Age
1.504	0.676646	0.0262346	0.106528	Cer(d42:1)_B	AD Female not Adjusted for APOE	AD_CTL ~ Cerd421_B + Site + Age
-0.240073	0.573414	0.675455	0.757414	DG(34:1)	AD Female not Adjusted for APOE	AD_CTL ~ DG341 + Site + Age
-1.40864	0.651929	0.0307163	0.121058	DG(34:2)	AD Female not Adjusted for APOE	AD_CTL ~ DG342 + Site + Age
-0.372911	0.305118	0.221638	0.418302	DG(36:2)	AD Female not Adjusted for APOE	AD_CTL ~ DG362 + Site + Age
0.596148	0.565209	0.291545	0.485304	DG(38:1)_A	AD Female not Adjusted for APOE	AD_CTL ~ DG381_A + Site + Age
-1.73861	0.670324	0.00949521	0.0647806	LacCer(d32:1)	AD Female not Adjusted for APOE	AD_CTL ~ LacCerd321 + Site + Age
2.96688	0.89863	0.000961498	0.0167138	LacCer(d42:2)	AD Female not Adjusted for APOE	AD_CTL ~ LacCerd422 + Site + Age
0.785167	0.530715	0.13902	0.302905	LPC(14:0)	AD Female not Adjusted for APOE	AD_CTL ~ LPC140 + Site + Age
0.982037	0.536722	0.0672956	0.198811	LPC(15:0)_A	AD Female not Adjusted for APOE	AD_CTL ~ LPC150_A + Site + Age
0.780066	0.798669	0.328714	0.510844	LPC(16:0)	AD Female not Adjusted for APOE	AD_CTL ~ LPC160 + Site + Age
1.96944	0.688126	0.00420928	0.0482576	LPC(16:1)	AD Female not Adjusted for APOE	AD_CTL ~ LPC161 + Site + Age
1.68306	0.744603	0.0237995	0.0981273	LPC(18:0)	AD Female not Adjusted for APOE	AD_CTL ~ LPC180 + Site + Age
0.939503	0.926295	0.310459	0.497402	LPC(18:1)	AD Female not Adjusted for APOE	AD_CTL ~ LPC181 + Site + Age
0.220175	0.757582	0.771335	0.840693	LPC(18:2)	AD Female not Adjusted for APOE	AD_CTL ~ LPC182 + Site + Age
0.799869	0.598424	0.181345	0.370995	LPC(20:3)	AD Female not Adjusted for APOE	AD_CTL ~ LPC203 + Site + Age
1.07002	0.636395	0.0926902	0.225827	LPC(20:4)	AD Female not Adjusted for APOE	AD_CTL ~ LPC204 + Site + Age
0.37093	0.557614	0.505917	0.681335	LPC(22:5)	AD Female not Adjusted for APOE	AD_CTL ~ LPC225 + Site + Age
0.0979763	0.582643	0.866459	0.903544	LPC(22:6)	AD Female not Adjusted for APOE	AD_CTL ~ LPC226 + Site + Age
2.2982	0.77258	0.00293271	0.037427	LPC(O-16:0)	AD Female not Adjusted for APOE	AD_CTL ~ LPCO160 + Site + Age
1.77276	0.748008	0.0177891	0.0882866	LPC(P-16:0)	AD Female not Adjusted for APOE	AD_CTL ~ LPCP160 + Site + Age
0.57574	0.319874	0.0718768	0.207129	PC(28:0)	AD Female not Adjusted for APOE	AD_CTL ~ PC280 + Site + Age
0.342229	0.557604	0.539381	0.694972	PC(30:0)	AD Female not Adjusted for APOE	AD_CTL ~ PC300 + Site + Age
0.485052	0.415435	0.242978	0.440783	PC(30:1)	AD Female not Adjusted for APOE	AD_CTL ~ PC301 + Site + Age
0.552832	0.46564	0.235129	0.434582	PC(31:0)	AD Female not Adjusted for APOE	AD_CTL ~ PC310 + Site + Age
0.619396	0.403411	0.124686	0.278466	PC(31:1)	AD Female not Adjusted for APOE	AD_CTL ~ PC311 + Site + Age
3.30506	1.20007	0.00588601	0.049987	PC(32:0)	AD Female not Adjusted for APOE	AD_CTL ~ PC320 + Site + Age
1.07188	0.63716	0.0925144	0.225827	PC(32:1)	AD Female not Adjusted for APOE	AD_CTL ~ PC321 + Site + Age
1.21519	0.693327	0.0796547	0.21099	PC(32:2)	AD Female not Adjusted for APOE	AD_CTL ~ PC322 + Site + Age
0.278223	0.473808	0.557065	0.70426	PC(33:0)_A	AD Female not Adjusted for APOE	AD_CTL ~ PC330_A + Site + Age
1.50593	0.853786	0.0777622	0.21099	PC(33:1)_A	AD Female not Adjusted for APOE	AD_CTL ~ PC331_A + Site + Age
-0.339603	0.219749	0.122247	0.275312	PC(33:1)_B	AD Female not Adjusted for APOE	AD_CTL ~ PC331_B + Site + Age
-0.677895	0.350728	0.0532583	0.180674	PC(33:1)_C	AD Female not Adjusted for APOE	AD_CTL ~ PC331_C + Site + Age
1.14704	0.772527	0.137598	0.302265	PC(33:2)	AD Female not Adjusted for APOE	AD_CTL ~ PC332 + Site + Age
3.12943	1.24142	0.0117075	0.0687408	PC(34:1)	AD Female not Adjusted for APOE	AD_CTL ~ PC341 + Site + Age
3.13444	1.51596	0.0386752	0.145985	PC(34:2)	AD Female not Adjusted for APOE	AD_CTL ~ PC342 + Site + Age
2.14896	0.850575	0.0115212	0.0687408	PC(34:3)	AD Female not Adjusted for APOE	AD_CTL ~ PC343 + Site + Age
0.0898673	0.600192	0.880977	0.908084	PC(34:4)	AD Female not Adjusted for APOE	AD_CTL ~ PC344 + Site + Age
0.989356	0.877009	0.259277	0.453595	PC(35:1)	AD Female not Adjusted for APOE	AD_CTL ~ PC351 + Site + Age
0.442099	0.771061	0.566398	0.70426	PC(35:2)	AD Female not Adjusted for APOE	AD_CTL ~ PC352 + Site + Age
0.248467	0.912581	0.785416	0.848756	PC(35:3)	AD Female not Adjusted for APOE	AD_CTL ~ PC353 + Site + Age
-0.192414	0.743174	0.795706	0.853889	PC(35:4)_A	AD Female not Adjusted for APOE	AD_CTL ~ PC354_A + Site + Age
0.925918	0.936085	0.322596	0.508563	PC(36:1)	AD Female not Adjusted for APOE	AD_CTL ~ PC361 + Site + Age
0.665341	1.24151	0.592019	0.717708	PC(36:2)	AD Female not Adjusted for APOE	AD_CTL ~ PC362 + Site + Age
1.61264	1.31575	0.220333	0.418302	PC(36:3)	AD Female not Adjusted for APOE	AD_CTL ~ PC363 + Site + Age
0.714088	0.732702	0.329761	0.510844	PC(36:4)_A	AD Female not Adjusted for APOE	AD_CTL ~ PC364_A + Site + Age
0.205337	1.27169	0.871725	0.904697	PC(36:4)_B	AD Female not Adjusted for APOE	AD_CTL ~ PC364_B + Site + Age
-1.71201	0.615175	0.00538634	0.049987	PC(36:5)	AD Female not Adjusted for APOE	AD_CTL ~ PC365 + Site + Age
-1.08157	0.502017	0.0312054	0.121204	PC(36:6)	AD Female not Adjusted for APOE	AD_CTL ~ PC366 + Site + Age
-0.939986	0.490789	0.05546	0.183739	PC(37:2)	AD Female not Adjusted for APOE	AD_CTL ~ PC372 + Site + Age
-0.272683	0.541766	0.614738	0.728393	PC(37:4)	AD Female not Adjusted for APOE	AD_CTL ~ PC374 + Site + Age
-1.85073	0.706884	0.00884089	0.0640367	PC(37:5)	AD Female not Adjusted for APOE	AD_CTL ~ PC375 + Site + Age
-1.02894	0.647323	0.111942	0.25424	PC(37:6)	AD Female not Adjusted for APOE	AD_CTL ~ PC376 + Site + Age
-0.502984	0.95939	0.600088	0.718374	PC(38:2)	AD Female not Adjusted for APOE	AD_CTL ~ PC382 + Site + Age
-0.485355	0.803333	0.545726	0.699783	PC(38:3)	AD Female not Adjusted for APOE	AD_CTL ~ PC383 + Site + Age
-0.602998	0.974328	0.535991	0.69394	PC(38:4)_A	AD Female not Adjusted for APOE	AD_CTL ~ PC384_A + Site + Age
-2.01298	1.24024	0.104578	0.243712	PC(38:5)	AD Female not Adjusted for APOE	AD_CTL ~ PC385 + Site + Age
-1.53886	1.13974	0.176956	0.366366	PC(38:6)_A	AD Female not Adjusted for APOE	AD_CTL ~ PC386_A + Site + Age
-1.45557	1.13737	0.200625	0.398278	PC(38:6)_B	AD Female not Adjusted for APOE	AD_CTL ~ PC386_B + Site + Age
0.455137	0.495364	0.358203	0.536304	PC(40:4)	AD Female not Adjusted for APOE	AD_CTL ~ PC404 + Site + Age
-1.28359	0.768632	0.0949246	0.229187	PC(40:5)_A	AD Female not Adjusted for APOE	AD_CTL ~ PC405_A + Site + Age
-1.24869	0.856566	0.144899	0.313168	PC(40:5)_B	AD Female not Adjusted for APOE	AD_CTL ~ PC405_B + Site + Age
-1.99638	0.708126	0.00481365	0.0496176	PC(40:6)	AD Female not Adjusted for APOE	AD_CTL ~ PC406 + Site + Age
0.131061	0.765173	0.864001	0.903544	PC(40:8)	AD Female not Adjusted for APOE	AD_CTL ~ PC408 + Site + Age
-0.559786	0.593575	0.345642	0.520405	PC(42:10)	AD Female not Adjusted for APOE	AD_CTL ~ PC4210 + Site + Age
3.97274	1.14462	0.000518921	0.0115892	PC(O-32:0)	AD Female not Adjusted for APOE	AD_CTL ~ PCO320 + Site + Age
3.26817	0.855424	0.000133169	0.00594821	PC(O-34:0)	AD Female not Adjusted for APOE	AD_CTL ~ PCO340 + Site + Age
3.5962	1.15905	0.00191755	0.0256951	PC(P-32:0)/PC(O-32:1)	AD Female not Adjusted for APOE	AD_CTL ~ PCP320PCO321 + Site + Age
0.97713	0.429064	0.0227653	0.0981273	PC(P-32:1)/PC(O-32:2)	AD Female not Adjusted for APOE	AD_CTL ~ PCP321PCO322 + Site + Age
2.72292	1.05235	0.00966875	0.0647806	PC(P-34:0)/PC(O-34:1)	AD Female not Adjusted for APOE	AD_CTL ~ PCP340PCO341 + Site + Age
1.74488	0.744913	0.0191603	0.0915648	PC(P-34:1)/PC(O-34:2)_A	AD Female not Adjusted for APOE	AD_CTL ~ PCP341PCO342_A + Site + Age
2.49913	1.01438	0.0137513	0.0752113	PC(P-34:1)/PC(O-34:2)_B	AD Female not Adjusted for APOE	AD_CTL ~ PCP341PCO342_B + Site + Age
1.91504	0.802715	0.0170463	0.0878541	PC(P-34:2)/PC(O-34:3)	AD Female not Adjusted for APOE	AD_CTL ~ PCP342PCO343 + Site + Age
1.58882	0.694511	0.0221563	0.0981273	PC(P-36:1)/PC(O-36:2)_A	AD Female not Adjusted for APOE	AD_CTL ~ PCP361PCO362_A + Site + Age
1.12535	0.415437	0.00675186	0.0548333	PC(P-36:1)/PC(O-36:2)_B	AD Female not Adjusted for APOE	AD_CTL ~ PCP361PCO362_B + Site + Age
0.755543	0.663756	0.255002	0.452586	PC(P-36:2)/PC(O-36:3)_A	AD Female not Adjusted for APOE	AD_CTL ~ PCP362PCO363_A + Site + Age
0.189871	0.539824	0.725043	0.80294	PC(P-36:2)/PC(O-36:3)_B	AD Female not Adjusted for APOE	AD_CTL ~ PCP362PCO363_B + Site + Age
2.36371	0.82964	0.00438461	0.0482576	PC(P-36:2)/PC(O-36:3)_C	AD Female not Adjusted for APOE	AD_CTL ~ PCP362PCO363_C + Site + Age
1.69877	0.725088	0.0191373	0.0915648	PC(P-36:3)/PC(O-36:4)	AD Female not Adjusted for APOE	AD_CTL ~ PCP363PCO364 + Site + Age
-1.44598	0.601398	0.0162006	0.086546	PC(P-36:4)/PC(O-36:5)_A	AD Female not Adjusted for APOE	AD_CTL ~ PCP364PCO365_A + Site + Age
1.7445	0.956475	0.0681691	0.198811	PC(P-36:4)/PC(O-36:5)_B	AD Female not Adjusted for APOE	AD_CTL ~ PCP364PCO365_B + Site + Age
3.15649	0.924342	0.000638172	0.0131562	PC(P-38:3)/PC(O-38:4)	AD Female not Adjusted for APOE	AD_CTL ~ PCP383PCO384 + Site + Age
1.66529	0.957122	0.0818769	0.21099	PC(P-38:4)/PC(O-38:5)_A	AD Female not Adjusted for APOE	AD_CTL ~ PCP384PCO385_A + Site + Age
0.0774699	0.363129	0.831062	0.876868	PC(P-38:4)/PC(O-38:5)_B	AD Female not Adjusted for APOE	AD_CTL ~ PCP384PCO385_B + Site + Age
-1.18846	0.418369	0.00450164	0.0482576	PC(P-38:5)/PC(O-38:6)	AD Female not Adjusted for APOE	AD_CTL ~ PCP385PCO386 + Site + Age
-0.393563	0.309249	0.203146	0.400316	PC(P-38:6)/PC(O-38:7)	AD Female not Adjusted for APOE	AD_CTL ~ PCP386PCO387 + Site + Age
1.93049	0.702122	0.00596859	0.049987	PC(P-40:3)/PC(O-40:4)	AD Female not Adjusted for APOE	AD_CTL ~ PCP403PCO404 + Site + Age
-0.0670273	0.585381	0.90884	0.926118	SM(d30:1)	AD Female not Adjusted for APOE	AD_CTL ~ SMd301 + Site + Age
-0.39714	0.556638	0.47556	0.657373	SM(d31:1)	AD Female not Adjusted for APOE	AD_CTL ~ SMd311 + Site + Age
0.968385	0.591528	0.101612	0.238877	SM(d32:0)	AD Female not Adjusted for APOE	AD_CTL ~ SMd320 + Site + Age
1.0555	0.898328	0.24001	0.440565	SM(d32:1)	AD Female not Adjusted for APOE	AD_CTL ~ SMd321 + Site + Age
-0.159574	0.662745	0.809728	0.861139	SM(d32:2)	AD Female not Adjusted for APOE	AD_CTL ~ SMd322 + Site + Age
1.75298	1.00173	0.0801262	0.21099	SM(d33:1)	AD Female not Adjusted for APOE	AD_CTL ~ SMd331 + Site + Age
3.31224	1.23175	0.00716551	0.0560262	SM(d34:0)	AD Female not Adjusted for APOE	AD_CTL ~ SMd340 + Site + Age
5.17593	1.42645	0.000285019	0.00848724	SM(d34:1)	AD Female not Adjusted for APOE	AD_CTL ~ SMd341 + Site + Age
1.87519	0.823665	0.0228077	0.0981273	SM(d34:2)	AD Female not Adjusted for APOE	AD_CTL ~ SMd342 + Site + Age
0.144109	0.773833	0.852266	0.895715	SM(d35:2)	AD Female not Adjusted for APOE	AD_CTL ~ SMd352 + Site + Age
1.66899	0.943375	0.0768656	0.21099	SM(d36:0)	AD Female not Adjusted for APOE	AD_CTL ~ SMd360 + Site + Age
2.9849	1.08418	0.00590259	0.049987	SM(d36:1)	AD Female not Adjusted for APOE	AD_CTL ~ SMd361 + Site + Age
1.995	1.08943	0.0670658	0.198811	SM(d36:2)	AD Female not Adjusted for APOE	AD_CTL ~ SMd362 + Site + Age
1.80054	0.795922	0.0236844	0.0981273	SM(d36:3)	AD Female not Adjusted for APOE	AD_CTL ~ SMd363 + Site + Age
0.131272	0.907142	0.88494	0.908674	SM(d37:1)	AD Female not Adjusted for APOE	AD_CTL ~ SMd371 + Site + Age
1.01426	1.03331	0.326316	0.510844	SM(d38:0)	AD Female not Adjusted for APOE	AD_CTL ~ SMd380 + Site + Age
1.0537	1.0195	0.301351	0.495472	SM(d38:1)	AD Female not Adjusted for APOE	AD_CTL ~ SMd381 + Site + Age
1.78533	1.07981	0.098256	0.235113	SM(d38:2)	AD Female not Adjusted for APOE	AD_CTL ~ SMd382 + Site + Age
-1.11075	0.792377	0.160978	0.339701	SM(d39:1)	AD Female not Adjusted for APOE	AD_CTL ~ SMd391 + Site + Age
0.826056	0.805822	0.305311	0.495899	SM(d39:2)	AD Female not Adjusted for APOE	AD_CTL ~ SMd392 + Site + Age
0.613955	0.93494	0.511388	0.68526	SM(d40:0)	AD Female not Adjusted for APOE	AD_CTL ~ SMd400 + Site + Age
1.09657	0.974847	0.260648	0.453595	SM(d40:1)	AD Female not Adjusted for APOE	AD_CTL ~ SMd401 + Site + Age
0.314291	1.0827	0.771599	0.840693	SM(d40:2)	AD Female not Adjusted for APOE	AD_CTL ~ SMd402 + Site + Age
0.83833	0.586095	0.152612	0.325576	SM(d40:3)	AD Female not Adjusted for APOE	AD_CTL ~ SMd403 + Site + Age
-0.214403	0.749456	0.774818	0.840693	SM(d41:1)	AD Female not Adjusted for APOE	AD_CTL ~ SMd411 + Site + Age
-0.571691	0.884876	0.518235	0.69098	SM(d41:2)	AD Female not Adjusted for APOE	AD_CTL ~ SMd412 + Site + Age
2.25367	0.967069	0.0197845	0.0915648	SM(d41:3)	AD Female not Adjusted for APOE	AD_CTL ~ SMd413 + Site + Age
0.683999	0.747784	0.360349	0.536519	SM(d42:1)	AD Female not Adjusted for APOE	AD_CTL ~ SMd421 + Site + Age
1.98349	1.12177	0.0770301	0.21099	SM(d42:2)	AD Female not Adjusted for APOE	AD_CTL ~ SMd422 + Site + Age
1.26793	1.03126	0.218886	0.418302	SM(d42:3)	AD Female not Adjusted for APOE	AD_CTL ~ SMd423 + Site + Age
-0.85155	0.703565	0.22615	0.423834	SM(d43:1)	AD Female not Adjusted for APOE	AD_CTL ~ SMd431 + Site + Age
-0.922747	0.709157	0.193194	0.386827	SM(d43:2)	AD Female not Adjusted for APOE	AD_CTL ~ SMd432 + Site + Age
-0.901685	0.518016	0.0817448	0.21099	SM(d44:1)	AD Female not Adjusted for APOE	AD_CTL ~ SMd441 + Site + Age
-0.938036	0.570994	0.100422	0.238168	SM(d44:2)	AD Female not Adjusted for APOE	AD_CTL ~ SMd442 + Site + Age
-0.0635056	0.157308	0.686432	0.766516	TG(40:0)	AD Female not Adjusted for APOE	AD_CTL ~ TG400 + Site + Age
-0.0879062	0.123983	0.478313	0.657373	TG(40:1)	AD Female not Adjusted for APOE	AD_CTL ~ TG401 + Site + Age
-0.0777581	0.174548	0.655971	0.744916	TG(42:0)	AD Female not Adjusted for APOE	AD_CTL ~ TG420 + Site + Age
-0.111924	0.157647	0.477726	0.657373	TG(42:1)	AD Female not Adjusted for APOE	AD_CTL ~ TG421 + Site + Age
-0.167974	0.148712	0.258676	0.453595	TG(42:2)	AD Female not Adjusted for APOE	AD_CTL ~ TG422 + Site + Age
0.0274001	0.581135	0.962394	0.973289	TG(42:3)	AD Female not Adjusted for APOE	AD_CTL ~ TG423 + Site + Age
-0.0716161	0.198082	0.71769	0.798095	TG(44:0)	AD Female not Adjusted for APOE	AD_CTL ~ TG440 + Site + Age
-0.1101	0.204502	0.590315	0.717708	TG(44:1)	AD Female not Adjusted for APOE	AD_CTL ~ TG441 + Site + Age
-0.0954413	0.185382	0.606667	0.722608	TG(44:2)	AD Female not Adjusted for APOE	AD_CTL ~ TG442 + Site + Age
-0.116574	0.200822	0.561589	0.70426	TG(45:1)	AD Female not Adjusted for APOE	AD_CTL ~ TG451 + Site + Age
-0.159928	0.22825	0.48351	0.658816	TG(46:0)	AD Female not Adjusted for APOE	AD_CTL ~ TG460 + Site + Age
-0.136617	0.256655	0.59452	0.717708	TG(46:1)	AD Female not Adjusted for APOE	AD_CTL ~ TG461 + Site + Age
-0.154148	0.269693	0.567613	0.70426	TG(46:2)	AD Female not Adjusted for APOE	AD_CTL ~ TG462 + Site + Age
-0.320149	0.661636	0.628475	0.73231	TG(46:3)_A	AD Female not Adjusted for APOE	AD_CTL ~ TG463_A + Site + Age
-0.238363	0.250368	0.341072	0.516426	TG(46:3)_B	AD Female not Adjusted for APOE	AD_CTL ~ TG463_B + Site + Age
0.00461186	0.805223	0.99543	0.99543	TG(46:4)	AD Female not Adjusted for APOE	AD_CTL ~ TG464 + Site + Age
-0.760492	0.871889	0.383081	0.564097	TG(46:5)	AD Female not Adjusted for APOE	AD_CTL ~ TG465 + Site + Age
-0.167913	0.265647	0.527327	0.691883	TG(47:1)	AD Female not Adjusted for APOE	AD_CTL ~ TG471 + Site + Age
-0.217705	0.27222	0.423862	0.601032	TG(47:2)	AD Female not Adjusted for APOE	AD_CTL ~ TG472 + Site + Age
-0.170369	0.272332	0.53158	0.691883	TG(48:0)	AD Female not Adjusted for APOE	AD_CTL ~ TG480 + Site + Age
-0.19229	0.30357	0.526453	0.691883	TG(48:1)	AD Female not Adjusted for APOE	AD_CTL ~ TG481 + Site + Age
-0.145679	0.345738	0.673495	0.757414	TG(48:2)	AD Female not Adjusted for APOE	AD_CTL ~ TG482 + Site + Age
-0.282342	0.345304	0.41355	0.593438	TG(48:3)	AD Female not Adjusted for APOE	AD_CTL ~ TG483 + Site + Age
-0.324596	0.679524	0.632876	0.734246	TG(48:4)	AD Female not Adjusted for APOE	AD_CTL ~ TG484 + Site + Age
0.292923	0.948439	0.757438	0.835363	TG(48:5)	AD Female not Adjusted for APOE	AD_CTL ~ TG485 + Site + Age
0.0683632	0.867617	0.937196	0.951396	TG(48:6)	AD Female not Adjusted for APOE	AD_CTL ~ TG486 + Site + Age
-0.192822	0.264298	0.465657	0.651799	TG(49:0)	AD Female not Adjusted for APOE	AD_CTL ~ TG490 + Site + Age
-0.208478	0.361497	0.564137	0.70426	TG(49:1)	AD Female not Adjusted for APOE	AD_CTL ~ TG491 + Site + Age
-0.210511	0.431825	0.625911	0.73231	TG(49:2)	AD Female not Adjusted for APOE	AD_CTL ~ TG492 + Site + Age
-0.370564	0.453712	0.414078	0.593438	TG(49:3)_A	AD Female not Adjusted for APOE	AD_CTL ~ TG493_A + Site + Age
-0.164172	0.262579	0.531821	0.691883	TG(50:0)	AD Female not Adjusted for APOE	AD_CTL ~ TG500 + Site + Age
-0.0876895	0.38331	0.819048	0.867608	TG(50:1)	AD Female not Adjusted for APOE	AD_CTL ~ TG501 + Site + Age
-0.131398	0.456261	0.773356	0.840693	TG(50:2)	AD Female not Adjusted for APOE	AD_CTL ~ TG502 + Site + Age
-0.217992	0.470112	0.642862	0.736269	TG(50:3)	AD Female not Adjusted for APOE	AD_CTL ~ TG503 + Site + Age
-0.488751	0.428727	0.254285	0.452586	TG(50:4)	AD Female not Adjusted for APOE	AD_CTL ~ TG504 + Site + Age
-0.688382	0.368665	0.0618696	0.195071	TG(50:5)_B	AD Female not Adjusted for APOE	AD_CTL ~ TG505_B + Site + Age
-0.957085	0.346936	0.00580349	0.049987	TG(50:6)_B	AD Female not Adjusted for APOE	AD_CTL ~ TG506_B + Site + Age
-0.312153	0.378665	0.40974	0.593438	TG(51:1)	AD Female not Adjusted for APOE	AD_CTL ~ TG511 + Site + Age
-0.459072	0.515184	0.372885	0.552117	TG(51:2)	AD Female not Adjusted for APOE	AD_CTL ~ TG512 + Site + Age
-0.726935	0.58095	0.21083	0.409438	TG(51:3)	AD Female not Adjusted for APOE	AD_CTL ~ TG513 + Site + Age
-0.94659	0.513994	0.0655285	0.198811	TG(51:4)_A	AD Female not Adjusted for APOE	AD_CTL ~ TG514_A + Site + Age
-0.296997	0.634799	0.639885	0.736005	TG(51:5)	AD Female not Adjusted for APOE	AD_CTL ~ TG515 + Site + Age
-0.207279	0.243696	0.395012	0.578487	TG(52:0)	AD Female not Adjusted for APOE	AD_CTL ~ TG520 + Site + Age
-0.238908	0.328426	0.46696	0.651799	TG(52:1)	AD Female not Adjusted for APOE	AD_CTL ~ TG521 + Site + Age
-0.4447	0.529271	0.400789	0.583758	TG(52:2)	AD Female not Adjusted for APOE	AD_CTL ~ TG522 + Site + Age
-0.560696	0.546196	0.304633	0.495899	TG(52:3)	AD Female not Adjusted for APOE	AD_CTL ~ TG523 + Site + Age
-0.58848	0.504489	0.243418	0.440783	TG(52:4)	AD Female not Adjusted for APOE	AD_CTL ~ TG524 + Site + Age
-0.793116	0.462557	0.086412	0.218476	TG(52:5)	AD Female not Adjusted for APOE	AD_CTL ~ TG525 + Site + Age
-1.12843	0.408981	0.00579548	0.049987	TG(52:6)_A	AD Female not Adjusted for APOE	AD_CTL ~ TG526_A + Site + Age
-1.13511	0.342387	0.000915498	0.0167138	TG(52:7)_A	AD Female not Adjusted for APOE	AD_CTL ~ TG527_A + Site + Age
-0.289939	0.286659	0.311804	0.497402	TG(53:1)	AD Female not Adjusted for APOE	AD_CTL ~ TG531 + Site + Age
-0.84542	0.457335	0.0645185	0.198747	TG(53:2)	AD Female not Adjusted for APOE	AD_CTL ~ TG532 + Site + Age
-0.842531	0.482992	0.0810896	0.21099	TG(53:3)	AD Female not Adjusted for APOE	AD_CTL ~ TG533 + Site + Age
-1.12751	0.510335	0.0271494	0.108598	TG(53:4)_A	AD Female not Adjusted for APOE	AD_CTL ~ TG534_A + Site + Age
-1.49601	0.468708	0.00141404	0.0222919	TG(53:5)_A	AD Female not Adjusted for APOE	AD_CTL ~ TG535_A + Site + Age
-0.286217	0.23169	0.216701	0.417811	TG(54:0)	AD Female not Adjusted for APOE	AD_CTL ~ TG540 + Site + Age
-0.333347	0.305467	0.275154	0.466716	TG(54:1)	AD Female not Adjusted for APOE	AD_CTL ~ TG541 + Site + Age
-0.571578	0.424075	0.177715	0.366366	TG(54:2)	AD Female not Adjusted for APOE	AD_CTL ~ TG542 + Site + Age
-0.701002	0.507374	0.167086	0.349836	TG(54:3)	AD Female not Adjusted for APOE	AD_CTL ~ TG543 + Site + Age
-0.806206	0.504815	0.110258	0.252619	TG(54:4)	AD Female not Adjusted for APOE	AD_CTL ~ TG544 + Site + Age
-0.813488	0.464466	0.0798689	0.21099	TG(54:5)_A	AD Female not Adjusted for APOE	AD_CTL ~ TG545_A + Site + Age
-0.949956	0.490174	0.0526233	0.180674	TG(54:5)_B	AD Female not Adjusted for APOE	AD_CTL ~ TG545_B + Site + Age
-0.835477	0.369316	0.0236833	0.0981273	TG(54:6)_A	AD Female not Adjusted for APOE	AD_CTL ~ TG546_A + Site + Age
-1.52181	0.482491	0.00161016	0.0239734	TG(54:6)_B	AD Female not Adjusted for APOE	AD_CTL ~ TG546_B + Site + Age
-1.51963	0.424047	0.000338843	0.00908099	TG(54:7)_A	AD Female not Adjusted for APOE	AD_CTL ~ TG547_A + Site + Age
-1.37621	0.36387	0.000155476	0.0059525	TG(54:8)_A	AD Female not Adjusted for APOE	AD_CTL ~ TG548_A + Site + Age
-0.752414	0.436249	0.0845754	0.215869	TG(55:2)	AD Female not Adjusted for APOE	AD_CTL ~ TG552 + Site + Age
0.237505	0.236581	0.315425	0.5002	TG(55:4)	AD Female not Adjusted for APOE	AD_CTL ~ TG554 + Site + Age
-0.239063	0.223362	0.284488	0.476517	TG(56:0)	AD Female not Adjusted for APOE	AD_CTL ~ TG560 + Site + Age
-0.489752	0.27669	0.0767206	0.21099	TG(56:1)_B	AD Female not Adjusted for APOE	AD_CTL ~ TG561_B + Site + Age
-0.755103	0.368351	0.0403686	0.150261	TG(56:2)	AD Female not Adjusted for APOE	AD_CTL ~ TG562 + Site + Age
-0.742057	0.491571	0.131155	0.290492	TG(56:3)_B	AD Female not Adjusted for APOE	AD_CTL ~ TG563_B + Site + Age
-1.42754	0.558453	0.0105812	0.0687408	TG(56:6)	AD Female not Adjusted for APOE	AD_CTL ~ TG566 + Site + Age
-2.04206	0.517017	7.82499e-05	0.00419419	TG(56:7)	AD Female not Adjusted for APOE	AD_CTL ~ TG567 + Site + Age
-1.76454	0.443015	6.80462e-05	0.00419419	TG(56:8)	AD Female not Adjusted for APOE	AD_CTL ~ TG568 + Site + Age
-1.5959	0.397815	6.02943e-05	0.00419419	TG(56:9)	AD Female not Adjusted for APOE	AD_CTL ~ TG569 + Site + Age
-0.449804	0.266337	0.0912473	0.225827	TG(58:1)	AD Female not Adjusted for APOE	AD_CTL ~ TG581 + Site + Age
-1.64229	0.402421	4.48362e-05	0.00419419	TG(58:10)	AD Female not Adjusted for APOE	AD_CTL ~ TG5810 + Site + Age
-1.2186	0.286332	2.08201e-05	0.00419419	TG(58:11)	AD Female not Adjusted for APOE	AD_CTL ~ TG5811 + Site + Age
-0.705786	0.294281	0.0164696	0.086546	TG(58:2)	AD Female not Adjusted for APOE	AD_CTL ~ TG582 + Site + Age
-0.733358	0.319366	0.0216589	0.0981273	TG(58:3)	AD Female not Adjusted for APOE	AD_CTL ~ TG583 + Site + Age
-1.07074	0.39922	0.00731685	0.0560262	TG(58:4)	AD Female not Adjusted for APOE	AD_CTL ~ TG584 + Site + Age
1.52134	0.952679	0.110285	0.252619	PA(34:2)	AD Female not Adjusted for APOE	AD_CTL ~ PA342 + Site + Age
0.929316	0.714558	0.193414	0.386827	PA(O-35:1)	AD Female not Adjusted for APOE	AD_CTL ~ PAO351 + Site + Age
2.02504	0.8188	0.0133918	0.0747707	PA(O-38:2)	AD Female not Adjusted for APOE	AD_CTL ~ PAO382 + Site + Age
1.05371	0.625186	0.0919053	0.225827	PA(P-38:2)	AD Female not Adjusted for APOE	AD_CTL ~ PAP382 + Site + Age
3.69283	1.45562	0.0111826	0.0687408	PE(34:0)	AD Female not Adjusted for APOE	AD_CTL ~ PE340 + Site + Age
1.28008	0.689171	0.0632511	0.197108	PE(34:1)	AD Female not Adjusted for APOE	AD_CTL ~ PE341 + Site + Age
0.656575	0.679763	0.334101	0.511145	PE(35:0)	AD Female not Adjusted for APOE	AD_CTL ~ PE350 + Site + Age
1.44713	0.793659	0.0682485	0.198811	PE(35:1)	AD Female not Adjusted for APOE	AD_CTL ~ PE351 + Site + Age
0.795048	0.69425	0.25213	0.452586	PE(35:2)	AD Female not Adjusted for APOE	AD_CTL ~ PE352 + Site + Age
1.7116	4.02509	0.670667	0.757414	PE(36:0)	AD Female not Adjusted for APOE	AD_CTL ~ PE360 + Site + Age
3.34953	1.27726	0.00873031	0.0640367	PE(36:1)	AD Female not Adjusted for APOE	AD_CTL ~ PE361 + Site + Age
2.61428	1.33438	0.0500927	0.176643	PE(36:2)_A	AD Female not Adjusted for APOE	AD_CTL ~ PE362_A + Site + Age
-0.138423	0.536875	0.796538	0.853889	PE(36:2)_B	AD Female not Adjusted for APOE	AD_CTL ~ PE362_B + Site + Age
1.7358	0.910551	0.0566083	0.183739	PE(36:3)_A	AD Female not Adjusted for APOE	AD_CTL ~ PE363_A + Site + Age
-0.0560114	0.44275	0.89933	0.919925	PE(36:3)_B	AD Female not Adjusted for APOE	AD_CTL ~ PE363_B + Site + Age
1.73043	0.911096	0.0575272	0.183739	PE(36:3)_C	AD Female not Adjusted for APOE	AD_CTL ~ PE363_C + Site + Age
0.114284	0.471996	0.80868	0.861139	PE(36:3)_D	AD Female not Adjusted for APOE	AD_CTL ~ PE363_D + Site + Age
1.55696	0.668279	0.0198163	0.0915648	PE(36:4)	AD Female not Adjusted for APOE	AD_CTL ~ PE364 + Site + Age
1.26193	1.00002	0.206983	0.404902	PE(38:1)	AD Female not Adjusted for APOE	AD_CTL ~ PE381 + Site + Age
0.897374	1.30043	0.490155	0.663443	PE(38:2)	AD Female not Adjusted for APOE	AD_CTL ~ PE382 + Site + Age
1.52907	1.50824	0.310672	0.497402	PE(38:3)	AD Female not Adjusted for APOE	AD_CTL ~ PE383 + Site + Age
-0.0439106	1.06094	0.966986	0.974257	PE(38:4)	AD Female not Adjusted for APOE	AD_CTL ~ PE384 + Site + Age
-1.96074	0.626754	0.0017576	0.0247915	PE(38:5)	AD Female not Adjusted for APOE	AD_CTL ~ PE385 + Site + Age
-0.0919972	0.581599	0.874315	0.904697	PE(38:6)	AD Female not Adjusted for APOE	AD_CTL ~ PE386 + Site + Age
-0.52941	1.12273	0.637255	0.736005	PE(40:4)	AD Female not Adjusted for APOE	AD_CTL ~ PE404 + Site + Age
-2.38474	1.23349	0.0531952	0.180674	PE(40:5)	AD Female not Adjusted for APOE	AD_CTL ~ PE405 + Site + Age
-2.12075	1.07952	0.0494681	0.176643	PE(40:6)	AD Female not Adjusted for APOE	AD_CTL ~ PE406 + Site + Age
-2.0844	0.721882	0.0038838	0.0473117	PE(40:7)	AD Female not Adjusted for APOE	AD_CTL ~ PE407 + Site + Age
-0.474491	0.847253	0.575456	0.707441	PE(42:5)	AD Female not Adjusted for APOE	AD_CTL ~ PE425 + Site + Age
-0.137904	0.278831	0.620898	0.729827	PE(42:7)	AD Female not Adjusted for APOE	AD_CTL ~ PE427 + Site + Age
-0.309744	0.485324	0.523329	0.691883	PE(O-34:1)/PE(P-34:0)	AD Female not Adjusted for APOE	AD_CTL ~ PEO341PEP340 + Site + Age
1.91265	0.805146	0.0175237	0.0882866	PE(O-36:0)	AD Female not Adjusted for APOE	AD_CTL ~ PEO360 + Site + Age
4.4203	1.34309	0.000997839	0.0167138	PE(O-36:1)/PE(P-36:0)	AD Female not Adjusted for APOE	AD_CTL ~ PEO361PEP360 + Site + Age
3.40604	0.967514	0.000430881	0.0104978	PE(O-36:2)	AD Female not Adjusted for APOE	AD_CTL ~ PEO362 + Site + Age
1.36744	0.719217	0.0572636	0.183739	PE(O-36:2)/PE(P-36:1)	AD Female not Adjusted for APOE	AD_CTL ~ PEO362PEP361 + Site + Age
2.06643	0.795854	0.00941822	0.0647806	PE(O-36:3)	AD Female not Adjusted for APOE	AD_CTL ~ PEO363 + Site + Age
1.64261	0.653428	0.0119426	0.0687408	PE(O-36:3)/PE(P-36:2)	AD Female not Adjusted for APOE	AD_CTL ~ PEO363PEP362 + Site + Age
1.21915	0.686168	0.0756084	0.21099	PE(O-36:4)/PE(P-36:3)	AD Female not Adjusted for APOE	AD_CTL ~ PEO364PEP363 + Site + Age
-0.0108394	0.656754	0.986832	0.990528	PE(O-36:5)/PE(P-36:4)	AD Female not Adjusted for APOE	AD_CTL ~ PEO365PEP364 + Site + Age
1.99698	0.792308	0.0117203	0.0687408	PE(O-38:4)/PE(P-38:3)	AD Female not Adjusted for APOE	AD_CTL ~ PEO384PEP383 + Site + Age
3.24515	0.884509	0.000243625	0.00816143	PE(O-40:4)/PE(P-40:3)	AD Female not Adjusted for APOE	AD_CTL ~ PEO404PEP403 + Site + Age
2.7955	1.41906	0.0488427	0.176643	PE(O-40:5)/PE(P-40:4)	AD Female not Adjusted for APOE	AD_CTL ~ PEO405PEP404 + Site + Age
-0.547834	1.04593	0.600432	0.718374	PE(O-40:6)/PE(P-40:5)	AD Female not Adjusted for APOE	AD_CTL ~ PEO406PEP405 + Site + Age
-0.461006	0.65911	0.484279	0.658816	PE(O-40:7)/PE(P-40:6)	AD Female not Adjusted for APOE	AD_CTL ~ PEO407PEP406 + Site + Age
1.56872	1.20575	0.19325	0.386827	PE(O-42:6)	AD Female not Adjusted for APOE	AD_CTL ~ PEO426 + Site + Age
0.565403	1.01925	0.579085	0.708652	PE(O-44:6)/PE(P-44:5)	AD Female not Adjusted for APOE	AD_CTL ~ PEO446PEP445 + Site + Age
-0.727608	1.27276	0.567542	0.70426	PE(O-44:7)/PE(P-44:6)	AD Female not Adjusted for APOE	AD_CTL ~ PEO447PEP446 + Site + Age
1.36525	0.719004	0.0575897	0.183739	PE(P-36:1)	AD Female not Adjusted for APOE	AD_CTL ~ PEP361 + Site + Age
1.64075	0.65355	0.0120553	0.0687408	PE(P-36:2)	AD Female not Adjusted for APOE	AD_CTL ~ PEP362 + Site + Age
0.845304	1.12721	0.453311	0.639408	PE(P-41:0)	AD Female not Adjusted for APOE	AD_CTL ~ PEP410 + Site + Age
1.06425	1.32003	0.420111	0.598882	PE(P-42:6)/PE(O-42:7)	AD Female not Adjusted for APOE	AD_CTL ~ PEP426PEO427 + Site + Age
0.352564	0.318578	0.268431	0.462306	PI(32:1)	AD Female not Adjusted for APOE	AD_CTL ~ PI321 + Site + Age
1.18054	0.57063	0.0385611	0.145985	PI(34:1)	AD Female not Adjusted for APOE	AD_CTL ~ PI341 + Site + Age
0.503011	0.522478	0.335677	0.511145	PI(34:2)	AD Female not Adjusted for APOE	AD_CTL ~ PI342 + Site + Age
0.666685	0.64259	0.299505	0.495472	PI(36:1)	AD Female not Adjusted for APOE	AD_CTL ~ PI361 + Site + Age
0.681335	0.706691	0.334986	0.511145	PI(36:2)	AD Female not Adjusted for APOE	AD_CTL ~ PI362 + Site + Age
0.644235	0.597792	0.281172	0.473926	PI(36:3)	AD Female not Adjusted for APOE	AD_CTL ~ PI363 + Site + Age
0.70838	0.640992	0.269103	0.462306	PI(36:4)	AD Female not Adjusted for APOE	AD_CTL ~ PI364 + Site + Age
-0.346564	0.754369	0.645941	0.736647	PI(37:4)	AD Female not Adjusted for APOE	AD_CTL ~ PI374 + Site + Age
0.844039	0.590744	0.153069	0.325576	PI(38:2)	AD Female not Adjusted for APOE	AD_CTL ~ PI382 + Site + Age
0.841205	0.697583	0.227862	0.424077	PI(38:3)	AD Female not Adjusted for APOE	AD_CTL ~ PI383 + Site + Age
1.62592	0.803429	0.0429984	0.157857	PI(38:4)	AD Female not Adjusted for APOE	AD_CTL ~ PI384 + Site + Age
0.337518	0.674814	0.61696	0.728393	PI(38:5)	AD Female not Adjusted for APOE	AD_CTL ~ PI385 + Site + Age
-0.318444	0.564091	0.572396	0.706923	PI(38:6)	AD Female not Adjusted for APOE	AD_CTL ~ PI386 + Site + Age
0.118432	0.647876	0.854954	0.996743	Cer(d42:0)	AD Male not Adjusted for APOE	AD_CTL ~ Cerd420 + Site + Age
0.891403	0.764595	0.243675	0.899767	Cer(d42:1)_A	AD Male not Adjusted for APOE	AD_CTL ~ Cerd421_A + Site + Age
1.05833	0.763496	0.165697	0.853869	Cer(d42:1)_B	AD Male not Adjusted for APOE	AD_CTL ~ Cerd421_B + Site + Age
-0.891765	0.66011	0.176717	0.853869	DG(34:1)	AD Male not Adjusted for APOE	AD_CTL ~ DG341 + Site + Age
-1.26538	0.78016	0.104813	0.853869	DG(34:2)	AD Male not Adjusted for APOE	AD_CTL ~ DG342 + Site + Age
-0.240368	0.333034	0.470446	0.987726	DG(36:2)	AD Male not Adjusted for APOE	AD_CTL ~ DG362 + Site + Age
0.623009	0.619831	0.314836	0.90947	DG(38:1)_A	AD Male not Adjusted for APOE	AD_CTL ~ DG381_A + Site + Age
-0.217136	0.733696	0.767269	0.996743	LacCer(d32:1)	AD Male not Adjusted for APOE	AD_CTL ~ LacCerd321 + Site + Age
1.00452	0.947386	0.289003	0.90014	LacCer(d42:2)	AD Male not Adjusted for APOE	AD_CTL ~ LacCerd422 + Site + Age
0.28406	0.666715	0.670065	0.987726	LPC(14:0)	AD Male not Adjusted for APOE	AD_CTL ~ LPC140 + Site + Age
0.431496	0.650781	0.507303	0.987726	LPC(15:0)_A	AD Male not Adjusted for APOE	AD_CTL ~ LPC150_A + Site + Age
0.132553	0.802041	0.868731	0.996743	LPC(16:0)	AD Male not Adjusted for APOE	AD_CTL ~ LPC160 + Site + Age
0.712722	0.762339	0.349833	0.913863	LPC(16:1)	AD Male not Adjusted for APOE	AD_CTL ~ LPC161 + Site + Age
1.18401	0.879892	0.17842	0.853869	LPC(18:0)	AD Male not Adjusted for APOE	AD_CTL ~ LPC180 + Site + Age
-0.0919524	0.983934	0.925543	0.996743	LPC(18:1)	AD Male not Adjusted for APOE	AD_CTL ~ LPC181 + Site + Age
0.0431075	0.791714	0.956578	0.996743	LPC(18:2)	AD Male not Adjusted for APOE	AD_CTL ~ LPC182 + Site + Age
0.614915	0.667984	0.357284	0.920693	LPC(20:3)	AD Male not Adjusted for APOE	AD_CTL ~ LPC203 + Site + Age
-0.0946368	0.698277	0.892194	0.996743	LPC(20:4)	AD Male not Adjusted for APOE	AD_CTL ~ LPC204 + Site + Age
0.11418	0.630503	0.856294	0.996743	LPC(22:5)	AD Male not Adjusted for APOE	AD_CTL ~ LPC225 + Site + Age
0.77849	0.669399	0.244842	0.899767	LPC(22:6)	AD Male not Adjusted for APOE	AD_CTL ~ LPC226 + Site + Age
0.660689	0.856612	0.44054	0.987726	LPC(O-16:0)	AD Male not Adjusted for APOE	AD_CTL ~ LPCO160 + Site + Age
0.193434	0.882189	0.826443	0.996743	LPC(P-16:0)	AD Male not Adjusted for APOE	AD_CTL ~ LPCP160 + Site + Age
0.453226	0.392322	0.247992	0.899767	PC(28:0)	AD Male not Adjusted for APOE	AD_CTL ~ PC280 + Site + Age
-0.093655	0.640001	0.883656	0.996743	PC(30:0)	AD Male not Adjusted for APOE	AD_CTL ~ PC300 + Site + Age
0.715633	0.453499	0.114559	0.853869	PC(30:1)	AD Male not Adjusted for APOE	AD_CTL ~ PC301 + Site + Age
0.260394	0.513217	0.611891	0.987726	PC(31:0)	AD Male not Adjusted for APOE	AD_CTL ~ PC310 + Site + Age
0.302267	0.43622	0.488358	0.987726	PC(31:1)	AD Male not Adjusted for APOE	AD_CTL ~ PC311 + Site + Age
0.587418	1.31179	0.654297	0.987726	PC(32:0)	AD Male not Adjusted for APOE	AD_CTL ~ PC320 + Site + Age
0.309787	0.650327	0.633821	0.987726	PC(32:1)	AD Male not Adjusted for APOE	AD_CTL ~ PC321 + Site + Age
1.8313	0.84254	0.0297394	0.796703	PC(32:2)	AD Male not Adjusted for APOE	AD_CTL ~ PC322 + Site + Age
-0.00992799	0.622877	0.987283	0.996743	PC(33:0)_A	AD Male not Adjusted for APOE	AD_CTL ~ PC330_A + Site + Age
1.31217	0.931461	0.158918	0.853869	PC(33:1)_A	AD Male not Adjusted for APOE	AD_CTL ~ PC331_A + Site + Age
0.0598092	0.274965	0.827807	0.996743	PC(33:1)_B	AD Male not Adjusted for APOE	AD_CTL ~ PC331_B + Site + Age
0.339434	0.388804	0.382653	0.955336	PC(33:1)_C	AD Male not Adjusted for APOE	AD_CTL ~ PC331_C + Site + Age
1.41889	0.868867	0.102463	0.853869	PC(33:2)	AD Male not Adjusted for APOE	AD_CTL ~ PC332 + Site + Age
1.31491	1.23008	0.285089	0.90014	PC(34:1)	AD Male not Adjusted for APOE	AD_CTL ~ PC341 + Site + Age
4.49204	2.00137	0.0248012	0.796703	PC(34:2)	AD Male not Adjusted for APOE	AD_CTL ~ PC342 + Site + Age
2.50296	1.06558	0.0188285	0.796703	PC(34:3)	AD Male not Adjusted for APOE	AD_CTL ~ PC343 + Site + Age
0.740939	0.670881	0.269408	0.90014	PC(34:4)	AD Male not Adjusted for APOE	AD_CTL ~ PC344 + Site + Age
1.111	1.00977	0.271222	0.90014	PC(35:1)	AD Male not Adjusted for APOE	AD_CTL ~ PC351 + Site + Age
1.30019	0.910749	0.153406	0.853869	PC(35:2)	AD Male not Adjusted for APOE	AD_CTL ~ PC352 + Site + Age
1.26848	1.06944	0.235577	0.899767	PC(35:3)	AD Male not Adjusted for APOE	AD_CTL ~ PC353 + Site + Age
-0.0397869	0.819252	0.961266	0.996743	PC(35:4)_A	AD Male not Adjusted for APOE	AD_CTL ~ PC354_A + Site + Age
1.14341	0.961806	0.234514	0.899767	PC(36:1)	AD Male not Adjusted for APOE	AD_CTL ~ PC361 + Site + Age
2.77411	1.62192	0.0871933	0.853869	PC(36:2)	AD Male not Adjusted for APOE	AD_CTL ~ PC362 + Site + Age
1.58306	1.50298	0.29221	0.90014	PC(36:3)	AD Male not Adjusted for APOE	AD_CTL ~ PC363 + Site + Age
1.70584	0.923649	0.0647684	0.853869	PC(36:4)_A	AD Male not Adjusted for APOE	AD_CTL ~ PC364_A + Site + Age
-0.290455	1.3492	0.82955	0.996743	PC(36:4)_B	AD Male not Adjusted for APOE	AD_CTL ~ PC364_B + Site + Age
-0.595409	0.631836	0.346015	0.913863	PC(36:5)	AD Male not Adjusted for APOE	AD_CTL ~ PC365 + Site + Age
0.358835	0.545348	0.510543	0.987726	PC(36:6)	AD Male not Adjusted for APOE	AD_CTL ~ PC366 + Site + Age
0.973899	0.720162	0.176269	0.853869	PC(37:2)	AD Male not Adjusted for APOE	AD_CTL ~ PC372 + Site + Age
-0.653828	0.619741	0.291425	0.90014	PC(37:4)	AD Male not Adjusted for APOE	AD_CTL ~ PC374 + Site + Age
-0.839473	0.836511	0.3156	0.90947	PC(37:5)	AD Male not Adjusted for APOE	AD_CTL ~ PC375 + Site + Age
0.571157	0.728403	0.432968	0.987726	PC(37:6)	AD Male not Adjusted for APOE	AD_CTL ~ PC376 + Site + Age
1.53103	1.22477	0.211282	0.899767	PC(38:2)	AD Male not Adjusted for APOE	AD_CTL ~ PC382 + Site + Age
0.442175	0.878022	0.61454	0.987726	PC(38:3)	AD Male not Adjusted for APOE	AD_CTL ~ PC383 + Site + Age
-0.15943	1.10159	0.884926	0.996743	PC(38:4)_A	AD Male not Adjusted for APOE	AD_CTL ~ PC384_A + Site + Age
0.0712389	1.34254	0.957682	0.996743	PC(38:5)	AD Male not Adjusted for APOE	AD_CTL ~ PC385 + Site + Age
0.777252	1.18322	0.511247	0.987726	PC(38:6)_A	AD Male not Adjusted for APOE	AD_CTL ~ PC386_A + Site + Age
0.773519	1.18166	0.512722	0.987726	PC(38:6)_B	AD Male not Adjusted for APOE	AD_CTL ~ PC386_B + Site + Age
0.438113	0.70177	0.532432	0.987726	PC(40:4)	AD Male not Adjusted for APOE	AD_CTL ~ PC404 + Site + Age
0.774367	0.879148	0.378418	0.955336	PC(40:5)_A	AD Male not Adjusted for APOE	AD_CTL ~ PC405_A + Site + Age
-0.624653	1.04519	0.550076	0.987726	PC(40:5)_B	AD Male not Adjusted for APOE	AD_CTL ~ PC405_B + Site + Age
-0.285005	0.777437	0.713921	0.991783	PC(40:6)	AD Male not Adjusted for APOE	AD_CTL ~ PC406 + Site + Age
1.41593	0.838682	0.0913578	0.853869	PC(40:8)	AD Male not Adjusted for APOE	AD_CTL ~ PC408 + Site + Age
0.696888	0.5971	0.243162	0.899767	PC(42:10)	AD Male not Adjusted for APOE	AD_CTL ~ PC4210 + Site + Age
3.1036	1.41523	0.0283076	0.796703	PC(O-32:0)	AD Male not Adjusted for APOE	AD_CTL ~ PCO320 + Site + Age
2.03512	1.00019	0.0418786	0.801677	PC(O-34:0)	AD Male not Adjusted for APOE	AD_CTL ~ PCO340 + Site + Age
1.99926	1.28618	0.120086	0.853869	PC(P-32:0)/PC(O-32:1)	AD Male not Adjusted for APOE	AD_CTL ~ PCP320PCO321 + Site + Age
0.410241	0.47492	0.387691	0.955336	PC(P-32:1)/PC(O-32:2)	AD Male not Adjusted for APOE	AD_CTL ~ PCP321PCO322 + Site + Age
2.12964	1.31238	0.104646	0.853869	PC(P-34:0)/PC(O-34:1)	AD Male not Adjusted for APOE	AD_CTL ~ PCP340PCO341 + Site + Age
1.74858	0.967803	0.070801	0.853869	PC(P-34:1)/PC(O-34:2)_A	AD Male not Adjusted for APOE	AD_CTL ~ PCP341PCO342_A + Site + Age
2.53249	1.18577	0.0327005	0.796703	PC(P-34:1)/PC(O-34:2)_B	AD Male not Adjusted for APOE	AD_CTL ~ PCP341PCO342_B + Site + Age
1.30921	0.987652	0.184978	0.854727	PC(P-34:2)/PC(O-34:3)	AD Male not Adjusted for APOE	AD_CTL ~ PCP342PCO343 + Site + Age
2.43617	0.961328	0.0112713	0.796703	PC(P-36:1)/PC(O-36:2)_A	AD Male not Adjusted for APOE	AD_CTL ~ PCP361PCO362_A + Site + Age
0.643546	0.418054	0.12371	0.853869	PC(P-36:1)/PC(O-36:2)_B	AD Male not Adjusted for APOE	AD_CTL ~ PCP361PCO362_B + Site + Age
0.919476	0.879068	0.295576	0.900164	PC(P-36:2)/PC(O-36:3)_A	AD Male not Adjusted for APOE	AD_CTL ~ PCP362PCO363_A + Site + Age
0.754704	0.534447	0.157914	0.853869	PC(P-36:2)/PC(O-36:3)_B	AD Male not Adjusted for APOE	AD_CTL ~ PCP362PCO363_B + Site + Age
1.57725	0.958326	0.0997966	0.853869	PC(P-36:2)/PC(O-36:3)_C	AD Male not Adjusted for APOE	AD_CTL ~ PCP362PCO363_C + Site + Age
-0.184103	0.938536	0.844485	0.996743	PC(P-36:3)/PC(O-36:4)	AD Male not Adjusted for APOE	AD_CTL ~ PCP363PCO364 + Site + Age
-0.916561	0.673025	0.173244	0.853869	PC(P-36:4)/PC(O-36:5)_A	AD Male not Adjusted for APOE	AD_CTL ~ PCP364PCO365_A + Site + Age
-0.829088	1.05578	0.432287	0.987726	PC(P-36:4)/PC(O-36:5)_B	AD Male not Adjusted for APOE	AD_CTL ~ PCP364PCO365_B + Site + Age
0.11352	1.1198	0.919253	0.996743	PC(P-38:3)/PC(O-38:4)	AD Male not Adjusted for APOE	AD_CTL ~ PCP383PCO384 + Site + Age
0.0448382	1.24569	0.971287	0.996743	PC(P-38:4)/PC(O-38:5)_A	AD Male not Adjusted for APOE	AD_CTL ~ PCP384PCO385_A + Site + Age
0.207796	0.482065	0.66643	0.987726	PC(P-38:4)/PC(O-38:5)_B	AD Male not Adjusted for APOE	AD_CTL ~ PCP384PCO385_B + Site + Age
-0.261777	0.400715	0.513578	0.987726	PC(P-38:5)/PC(O-38:6)	AD Male not Adjusted for APOE	AD_CTL ~ PCP385PCO386 + Site + Age
-0.22811	0.34087	0.503368	0.987726	PC(P-38:6)/PC(O-38:7)	AD Male not Adjusted for APOE	AD_CTL ~ PCP386PCO387 + Site + Age
0.479219	0.812874	0.555502	0.987726	PC(P-40:3)/PC(O-40:4)	AD Male not Adjusted for APOE	AD_CTL ~ PCP403PCO404 + Site + Age
0.857855	0.750223	0.252845	0.899767	SM(d30:1)	AD Male not Adjusted for APOE	AD_CTL ~ SMd301 + Site + Age
0.487881	0.713177	0.493916	0.987726	SM(d31:1)	AD Male not Adjusted for APOE	AD_CTL ~ SMd311 + Site + Age
-0.116918	0.660526	0.859502	0.996743	SM(d32:0)	AD Male not Adjusted for APOE	AD_CTL ~ SMd320 + Site + Age
0.828056	1.09654	0.450157	0.987726	SM(d32:1)	AD Male not Adjusted for APOE	AD_CTL ~ SMd321 + Site + Age
1.08481	0.874924	0.215017	0.899767	SM(d32:2)	AD Male not Adjusted for APOE	AD_CTL ~ SMd322 + Site + Age
0.932672	1.2288	0.447846	0.987726	SM(d33:1)	AD Male not Adjusted for APOE	AD_CTL ~ SMd331 + Site + Age
2.1541	1.47388	0.143874	0.853869	SM(d34:0)	AD Male not Adjusted for APOE	AD_CTL ~ SMd340 + Site + Age
2.76365	1.57439	0.0791951	0.853869	SM(d34:1)	AD Male not Adjusted for APOE	AD_CTL ~ SMd341 + Site + Age
2.23926	1.0788	0.0379212	0.801677	SM(d34:2)	AD Male not Adjusted for APOE	AD_CTL ~ SMd342 + Site + Age
0.700518	0.915124	0.44398	0.987726	SM(d35:2)	AD Male not Adjusted for APOE	AD_CTL ~ SMd352 + Site + Age
0.247714	0.88967	0.78068	0.996743	SM(d36:0)	AD Male not Adjusted for APOE	AD_CTL ~ SMd360 + Site + Age
1.25134	1.09968	0.255158	0.899767	SM(d36:1)	AD Male not Adjusted for APOE	AD_CTL ~ SMd361 + Site + Age
1.62577	1.27295	0.201541	0.885457	SM(d36:2)	AD Male not Adjusted for APOE	AD_CTL ~ SMd362 + Site + Age
1.04132	1.0703	0.330594	0.913863	SM(d36:3)	AD Male not Adjusted for APOE	AD_CTL ~ SMd363 + Site + Age
1.07253	1.27291	0.399466	0.973244	SM(d37:1)	AD Male not Adjusted for APOE	AD_CTL ~ SMd371 + Site + Age
1.07369	1.01476	0.290021	0.90014	SM(d38:0)	AD Male not Adjusted for APOE	AD_CTL ~ SMd380 + Site + Age
1.52205	1.0693	0.154618	0.853869	SM(d38:1)	AD Male not Adjusted for APOE	AD_CTL ~ SMd381 + Site + Age
2.18844	1.31858	0.0969768	0.853869	SM(d38:2)	AD Male not Adjusted for APOE	AD_CTL ~ SMd382 + Site + Age
0.321091	0.896083	0.720098	0.994775	SM(d39:1)	AD Male not Adjusted for APOE	AD_CTL ~ SMd391 + Site + Age
1.07159	0.97589	0.272176	0.90014	SM(d39:2)	AD Male not Adjusted for APOE	AD_CTL ~ SMd392 + Site + Age
0.885481	0.934937	0.343587	0.913863	SM(d40:0)	AD Male not Adjusted for APOE	AD_CTL ~ SMd400 + Site + Age
1.23274	1.03441	0.233364	0.899767	SM(d40:1)	AD Male not Adjusted for APOE	AD_CTL ~ SMd401 + Site + Age
1.38511	1.3097	0.290249	0.90014	SM(d40:2)	AD Male not Adjusted for APOE	AD_CTL ~ SMd402 + Site + Age
0.504144	0.61047	0.408901	0.987257	SM(d40:3)	AD Male not Adjusted for APOE	AD_CTL ~ SMd403 + Site + Age
0.853208	0.848122	0.314417	0.90947	SM(d41:1)	AD Male not Adjusted for APOE	AD_CTL ~ SMd411 + Site + Age
1.20048	1.05111	0.253412	0.899767	SM(d41:2)	AD Male not Adjusted for APOE	AD_CTL ~ SMd412 + Site + Age
0.815294	1.15053	0.478556	0.987726	SM(d41:3)	AD Male not Adjusted for APOE	AD_CTL ~ SMd413 + Site + Age
1.30405	0.829205	0.1158	0.853869	SM(d42:1)	AD Male not Adjusted for APOE	AD_CTL ~ SMd421 + Site + Age
2.51832	1.2287	0.0404055	0.801677	SM(d42:2)	AD Male not Adjusted for APOE	AD_CTL ~ SMd422 + Site + Age
2.95738	1.28284	0.0211477	0.796703	SM(d42:3)	AD Male not Adjusted for APOE	AD_CTL ~ SMd423 + Site + Age
-0.072104	0.789776	0.927257	0.996743	SM(d43:1)	AD Male not Adjusted for APOE	AD_CTL ~ SMd431 + Site + Age
-0.0941372	0.826519	0.90932	0.996743	SM(d43:2)	AD Male not Adjusted for APOE	AD_CTL ~ SMd432 + Site + Age
0.16156	0.617728	0.793677	0.996743	SM(d44:1)	AD Male not Adjusted for APOE	AD_CTL ~ SMd441 + Site + Age
0.193833	0.693012	0.77971	0.996743	SM(d44:2)	AD Male not Adjusted for APOE	AD_CTL ~ SMd442 + Site + Age
0.100792	0.202356	0.61842	0.987726	TG(40:0)	AD Male not Adjusted for APOE	AD_CTL ~ TG400 + Site + Age
0.0860391	0.162595	0.596692	0.987726	TG(40:1)	AD Male not Adjusted for APOE	AD_CTL ~ TG401 + Site + Age
0.121201	0.227983	0.594987	0.987726	TG(42:0)	AD Male not Adjusted for APOE	AD_CTL ~ TG420 + Site + Age
0.0559024	0.207681	0.787795	0.996743	TG(42:1)	AD Male not Adjusted for APOE	AD_CTL ~ TG421 + Site + Age
0.1148	0.207979	0.580964	0.987726	TG(42:2)	AD Male not Adjusted for APOE	AD_CTL ~ TG422 + Site + Age
-0.339661	0.634063	0.592173	0.987726	TG(42:3)	AD Male not Adjusted for APOE	AD_CTL ~ TG423 + Site + Age
0.127575	0.262759	0.627306	0.987726	TG(44:0)	AD Male not Adjusted for APOE	AD_CTL ~ TG440 + Site + Age
0.074631	0.26341	0.776927	0.996743	TG(44:1)	AD Male not Adjusted for APOE	AD_CTL ~ TG441 + Site + Age
0.109897	0.236971	0.642823	0.987726	TG(44:2)	AD Male not Adjusted for APOE	AD_CTL ~ TG442 + Site + Age
0.0869314	0.23624	0.712888	0.991783	TG(45:1)	AD Male not Adjusted for APOE	AD_CTL ~ TG451 + Site + Age
0.0173629	0.296885	0.953364	0.996743	TG(46:0)	AD Male not Adjusted for APOE	AD_CTL ~ TG460 + Site + Age
0.0582262	0.323406	0.857121	0.996743	TG(46:1)	AD Male not Adjusted for APOE	AD_CTL ~ TG461 + Site + Age
0.0784103	0.339751	0.81748	0.996743	TG(46:2)	AD Male not Adjusted for APOE	AD_CTL ~ TG462 + Site + Age
-0.189583	0.728442	0.794664	0.996743	TG(46:3)_A	AD Male not Adjusted for APOE	AD_CTL ~ TG463_A + Site + Age
0.0703413	0.306441	0.818447	0.996743	TG(46:3)_B	AD Male not Adjusted for APOE	AD_CTL ~ TG463_B + Site + Age
0.523128	0.897562	0.560006	0.987726	TG(46:4)	AD Male not Adjusted for APOE	AD_CTL ~ TG464 + Site + Age
0.350027	0.99067	0.723846	0.994824	TG(46:5)	AD Male not Adjusted for APOE	AD_CTL ~ TG465 + Site + Age
0.049992	0.313806	0.873426	0.996743	TG(47:1)	AD Male not Adjusted for APOE	AD_CTL ~ TG471 + Site + Age
0.138037	0.325523	0.671531	0.987726	TG(47:2)	AD Male not Adjusted for APOE	AD_CTL ~ TG472 + Site + Age
-0.010364	0.334209	0.975261	0.996743	TG(48:0)	AD Male not Adjusted for APOE	AD_CTL ~ TG480 + Site + Age
-0.0140185	0.36244	0.969147	0.996743	TG(48:1)	AD Male not Adjusted for APOE	AD_CTL ~ TG481 + Site + Age
0.0895371	0.41246	0.828146	0.996743	TG(48:2)	AD Male not Adjusted for APOE	AD_CTL ~ TG482 + Site + Age
0.208674	0.419784	0.619119	0.987726	TG(48:3)	AD Male not Adjusted for APOE	AD_CTL ~ TG483 + Site + Age
0.849787	0.784747	0.278862	0.90014	TG(48:4)	AD Male not Adjusted for APOE	AD_CTL ~ TG484 + Site + Age
1.39164	1.07308	0.19468	0.86957	TG(48:5)	AD Male not Adjusted for APOE	AD_CTL ~ TG485 + Site + Age
1.53512	1.07932	0.154941	0.853869	TG(48:6)	AD Male not Adjusted for APOE	AD_CTL ~ TG486 + Site + Age
0.0326345	0.316487	0.917872	0.996743	TG(49:0)	AD Male not Adjusted for APOE	AD_CTL ~ TG490 + Site + Age
0.073706	0.400598	0.854021	0.996743	TG(49:1)	AD Male not Adjusted for APOE	AD_CTL ~ TG491 + Site + Age
0.195429	0.469386	0.677153	0.987726	TG(49:2)	AD Male not Adjusted for APOE	AD_CTL ~ TG492 + Site + Age
0.274189	0.501975	0.584914	0.987726	TG(49:3)_A	AD Male not Adjusted for APOE	AD_CTL ~ TG493_A + Site + Age
-0.0188586	0.314777	0.952227	0.996743	TG(50:0)	AD Male not Adjusted for APOE	AD_CTL ~ TG500 + Site + Age
0.0981633	0.414047	0.812593	0.996743	TG(50:1)	AD Male not Adjusted for APOE	AD_CTL ~ TG501 + Site + Age
0.166956	0.501102	0.738999	0.996743	TG(50:2)	AD Male not Adjusted for APOE	AD_CTL ~ TG502 + Site + Age
0.313723	0.541256	0.562171	0.987726	TG(50:3)	AD Male not Adjusted for APOE	AD_CTL ~ TG503 + Site + Age
0.209588	0.499865	0.675005	0.987726	TG(50:4)	AD Male not Adjusted for APOE	AD_CTL ~ TG504 + Site + Age
0.00624069	0.444522	0.988799	0.996743	TG(50:5)_B	AD Male not Adjusted for APOE	AD_CTL ~ TG505_B + Site + Age
-0.0701025	0.405241	0.86266	0.996743	TG(50:6)_B	AD Male not Adjusted for APOE	AD_CTL ~ TG506_B + Site + Age
0.0306399	0.404646	0.939642	0.996743	TG(51:1)	AD Male not Adjusted for APOE	AD_CTL ~ TG511 + Site + Age
-0.00715405	0.533684	0.989305	0.996743	TG(51:2)	AD Male not Adjusted for APOE	AD_CTL ~ TG512 + Site + Age
0.171044	0.615498	0.781092	0.996743	TG(51:3)	AD Male not Adjusted for APOE	AD_CTL ~ TG513 + Site + Age
0.264329	0.551868	0.631958	0.987726	TG(51:4)_A	AD Male not Adjusted for APOE	AD_CTL ~ TG514_A + Site + Age
-0.180983	0.645041	0.779035	0.996743	TG(51:5)	AD Male not Adjusted for APOE	AD_CTL ~ TG515 + Site + Age
-0.105639	0.286171	0.712018	0.991783	TG(52:0)	AD Male not Adjusted for APOE	AD_CTL ~ TG520 + Site + Age
-0.00911399	0.367009	0.980188	0.996743	TG(52:1)	AD Male not Adjusted for APOE	AD_CTL ~ TG521 + Site + Age
0.0393818	0.561633	0.944098	0.996743	TG(52:2)	AD Male not Adjusted for APOE	AD_CTL ~ TG522 + Site + Age
0.266913	0.629417	0.671519	0.987726	TG(52:3)	AD Male not Adjusted for APOE	AD_CTL ~ TG523 + Site + Age
0.321227	0.60108	0.593053	0.987726	TG(52:4)	AD Male not Adjusted for APOE	AD_CTL ~ TG524 + Site + Age
0.169993	0.543055	0.754257	0.996743	TG(52:5)	AD Male not Adjusted for APOE	AD_CTL ~ TG525 + Site + Age
-0.0019739	0.482642	0.996737	0.997275	TG(52:6)_A	AD Male not Adjusted for APOE	AD_CTL ~ TG526_A + Site + Age
-0.2633	0.390012	0.499608	0.987726	TG(52:7)_A	AD Male not Adjusted for APOE	AD_CTL ~ TG527_A + Site + Age
0.0638667	0.307836	0.835643	0.996743	TG(53:1)	AD Male not Adjusted for APOE	AD_CTL ~ TG531 + Site + Age
-0.16895	0.4885	0.729453	0.996743	TG(53:2)	AD Male not Adjusted for APOE	AD_CTL ~ TG532 + Site + Age
0.0362174	0.512549	0.943667	0.996743	TG(53:3)	AD Male not Adjusted for APOE	AD_CTL ~ TG533 + Site + Age
-0.0349706	0.500826	0.944332	0.996743	TG(53:4)_A	AD Male not Adjusted for APOE	AD_CTL ~ TG534_A + Site + Age
0.126216	0.508573	0.803998	0.996743	TG(53:5)_A	AD Male not Adjusted for APOE	AD_CTL ~ TG535_A + Site + Age
-0.0903007	0.266146	0.734391	0.996743	TG(54:0)	AD Male not Adjusted for APOE	AD_CTL ~ TG540 + Site + Age
-0.126417	0.345233	0.714232	0.991783	TG(54:1)	AD Male not Adjusted for APOE	AD_CTL ~ TG541 + Site + Age
-0.100967	0.441898	0.81927	0.996743	TG(54:2)	AD Male not Adjusted for APOE	AD_CTL ~ TG542 + Site + Age
-0.0324463	0.523514	0.95058	0.996743	TG(54:3)	AD Male not Adjusted for APOE	AD_CTL ~ TG543 + Site + Age
0.141463	0.561122	0.800959	0.996743	TG(54:4)	AD Male not Adjusted for APOE	AD_CTL ~ TG544 + Site + Age
0.212036	0.551181	0.700465	0.991783	TG(54:5)_A	AD Male not Adjusted for APOE	AD_CTL ~ TG545_A + Site + Age
-0.0979256	0.568661	0.863277	0.996743	TG(54:5)_B	AD Male not Adjusted for APOE	AD_CTL ~ TG545_B + Site + Age
0.0199924	0.438894	0.963667	0.996743	TG(54:6)_A	AD Male not Adjusted for APOE	AD_CTL ~ TG546_A + Site + Age
-0.262946	0.550873	0.63313	0.987726	TG(54:6)_B	AD Male not Adjusted for APOE	AD_CTL ~ TG546_B + Site + Age
-0.212905	0.485127	0.660761	0.987726	TG(54:7)_A	AD Male not Adjusted for APOE	AD_CTL ~ TG547_A + Site + Age
-0.240478	0.408518	0.556089	0.987726	TG(54:8)_A	AD Male not Adjusted for APOE	AD_CTL ~ TG548_A + Site + Age
-0.199113	0.444	0.653826	0.987726	TG(55:2)	AD Male not Adjusted for APOE	AD_CTL ~ TG552 + Site + Age
0.174185	0.265402	0.511626	0.987726	TG(55:4)	AD Male not Adjusted for APOE	AD_CTL ~ TG554 + Site + Age
-0.0341266	0.268465	0.898847	0.996743	TG(56:0)	AD Male not Adjusted for APOE	AD_CTL ~ TG560 + Site + Age
-0.192328	0.314784	0.54121	0.987726	TG(56:1)_B	AD Male not Adjusted for APOE	AD_CTL ~ TG561_B + Site + Age
-0.342268	0.396949	0.388551	0.955336	TG(56:2)	AD Male not Adjusted for APOE	AD_CTL ~ TG562 + Site + Age
-0.331995	0.546812	0.543754	0.987726	TG(56:3)_B	AD Male not Adjusted for APOE	AD_CTL ~ TG563_B + Site + Age
-0.349719	0.581547	0.5476	0.987726	TG(56:6)	AD Male not Adjusted for APOE	AD_CTL ~ TG566 + Site + Age
-0.479611	0.545365	0.379167	0.955336	TG(56:7)	AD Male not Adjusted for APOE	AD_CTL ~ TG567 + Site + Age
-0.370375	0.488109	0.447975	0.987726	TG(56:8)	AD Male not Adjusted for APOE	AD_CTL ~ TG568 + Site + Age
-0.341713	0.440748	0.438161	0.987726	TG(56:9)	AD Male not Adjusted for APOE	AD_CTL ~ TG569 + Site + Age
-0.178718	0.320755	0.577405	0.987726	TG(58:1)	AD Male not Adjusted for APOE	AD_CTL ~ TG581 + Site + Age
-0.5044	0.447898	0.260103	0.90014	TG(58:10)	AD Male not Adjusted for APOE	AD_CTL ~ TG5810 + Site + Age
-0.328887	0.327336	0.315022	0.90947	TG(58:11)	AD Male not Adjusted for APOE	AD_CTL ~ TG5811 + Site + Age
-0.257832	0.333602	0.439598	0.987726	TG(58:2)	AD Male not Adjusted for APOE	AD_CTL ~ TG582 + Site + Age
-0.333445	0.355326	0.348029	0.913863	TG(58:3)	AD Male not Adjusted for APOE	AD_CTL ~ TG583 + Site + Age
-0.369168	0.457466	0.419675	0.987726	TG(58:4)	AD Male not Adjusted for APOE	AD_CTL ~ TG584 + Site + Age
1.85008	1.10893	0.095246	0.853869	PA(34:2)	AD Male not Adjusted for APOE	AD_CTL ~ PA342 + Site + Age
0.562357	0.84809	0.507276	0.987726	PA(O-35:1)	AD Male not Adjusted for APOE	AD_CTL ~ PAO351 + Site + Age
1.43095	0.98511	0.146342	0.853869	PA(O-38:2)	AD Male not Adjusted for APOE	AD_CTL ~ PAO382 + Site + Age
0.315344	0.759861	0.67814	0.987726	PA(P-38:2)	AD Male not Adjusted for APOE	AD_CTL ~ PAP382 + Site + Age
0.738563	1.52178	0.627443	0.987726	PE(34:0)	AD Male not Adjusted for APOE	AD_CTL ~ PE340 + Site + Age
0.376149	0.661787	0.569775	0.987726	PE(34:1)	AD Male not Adjusted for APOE	AD_CTL ~ PE341 + Site + Age
0.226897	0.804646	0.777957	0.996743	PE(35:0)	AD Male not Adjusted for APOE	AD_CTL ~ PE350 + Site + Age
1.00456	0.86851	0.247417	0.899767	PE(35:1)	AD Male not Adjusted for APOE	AD_CTL ~ PE351 + Site + Age
1.483	0.800794	0.0640382	0.853869	PE(35:2)	AD Male not Adjusted for APOE	AD_CTL ~ PE352 + Site + Age
-2.08964	5.01473	0.676897	0.987726	PE(36:0)	AD Male not Adjusted for APOE	AD_CTL ~ PE360 + Site + Age
1.15633	1.18054	0.327334	0.913863	PE(36:1)	AD Male not Adjusted for APOE	AD_CTL ~ PE361 + Site + Age
3.42404	1.60159	0.0325252	0.796703	PE(36:2)_A	AD Male not Adjusted for APOE	AD_CTL ~ PE362_A + Site + Age
0.879506	0.55194	0.111052	0.853869	PE(36:2)_B	AD Male not Adjusted for APOE	AD_CTL ~ PE362_B + Site + Age
2.29074	1.06893	0.0321118	0.796703	PE(36:3)_A	AD Male not Adjusted for APOE	AD_CTL ~ PE363_A + Site + Age
0.669002	0.489688	0.171882	0.853869	PE(36:3)_B	AD Male not Adjusted for APOE	AD_CTL ~ PE363_B + Site + Age
2.29637	1.06804	0.0315491	0.796703	PE(36:3)_C	AD Male not Adjusted for APOE	AD_CTL ~ PE363_C + Site + Age
0.748928	0.520992	0.150575	0.853869	PE(36:3)_D	AD Male not Adjusted for APOE	AD_CTL ~ PE363_D + Site + Age
1.08321	0.584884	0.0640246	0.853869	PE(36:4)	AD Male not Adjusted for APOE	AD_CTL ~ PE364 + Site + Age
1.01243	1.0057	0.314084	0.90947	PE(38:1)	AD Male not Adjusted for APOE	AD_CTL ~ PE381 + Site + Age
2.84286	1.5444	0.0656583	0.853869	PE(38:2)	AD Male not Adjusted for APOE	AD_CTL ~ PE382 + Site + Age
2.35628	1.6029	0.14156	0.853869	PE(38:3)	AD Male not Adjusted for APOE	AD_CTL ~ PE383 + Site + Age
-0.13963	1.09738	0.89875	0.996743	PE(38:4)	AD Male not Adjusted for APOE	AD_CTL ~ PE384 + Site + Age
-0.929994	0.67518	0.168388	0.853869	PE(38:5)	AD Male not Adjusted for APOE	AD_CTL ~ PE385 + Site + Age
0.851467	0.505115	0.0918556	0.853869	PE(38:6)	AD Male not Adjusted for APOE	AD_CTL ~ PE386 + Site + Age
-0.207495	1.23824	0.86692	0.996743	PE(40:4)	AD Male not Adjusted for APOE	AD_CTL ~ PE404 + Site + Age
0.00438537	1.28385	0.997275	0.997275	PE(40:5)	AD Male not Adjusted for APOE	AD_CTL ~ PE405 + Site + Age
0.523918	1.13972	0.645737	0.987726	PE(40:6)	AD Male not Adjusted for APOE	AD_CTL ~ PE406 + Site + Age
0.079594	0.747861	0.915242	0.996743	PE(40:7)	AD Male not Adjusted for APOE	AD_CTL ~ PE407 + Site + Age
0.484465	0.97402	0.618916	0.987726	PE(42:5)	AD Male not Adjusted for APOE	AD_CTL ~ PE425 + Site + Age
-0.302158	0.463685	0.51463	0.987726	PE(42:7)	AD Male not Adjusted for APOE	AD_CTL ~ PE427 + Site + Age
-0.257059	0.646255	0.690802	0.991783	PE(O-34:1)/PE(P-34:0)	AD Male not Adjusted for APOE	AD_CTL ~ PEO341PEP340 + Site + Age
-0.248763	0.896581	0.781429	0.996743	PE(O-36:0)	AD Male not Adjusted for APOE	AD_CTL ~ PEO360 + Site + Age
2.17909	1.47232	0.138864	0.853869	PE(O-36:1)/PE(P-36:0)	AD Male not Adjusted for APOE	AD_CTL ~ PEO361PEP360 + Site + Age
1.91819	1.05243	0.0683601	0.853869	PE(O-36:2)	AD Male not Adjusted for APOE	AD_CTL ~ PEO362 + Site + Age
0.309999	0.798683	0.697914	0.991783	PE(O-36:2)/PE(P-36:1)	AD Male not Adjusted for APOE	AD_CTL ~ PEO362PEP361 + Site + Age
1.17541	0.955797	0.218783	0.899767	PE(O-36:3)	AD Male not Adjusted for APOE	AD_CTL ~ PEO363 + Site + Age
0.699865	0.742036	0.345594	0.913863	PE(O-36:3)/PE(P-36:2)	AD Male not Adjusted for APOE	AD_CTL ~ PEO363PEP362 + Site + Age
0.0366215	0.900046	0.967544	0.996743	PE(O-36:4)/PE(P-36:3)	AD Male not Adjusted for APOE	AD_CTL ~ PEO364PEP363 + Site + Age
-1.15684	0.816928	0.156748	0.853869	PE(O-36:5)/PE(P-36:4)	AD Male not Adjusted for APOE	AD_CTL ~ PEO365PEP364 + Site + Age
-0.125342	0.962492	0.896388	0.996743	PE(O-38:4)/PE(P-38:3)	AD Male not Adjusted for APOE	AD_CTL ~ PEO384PEP383 + Site + Age
0.42771	1.00618	0.670777	0.987726	PE(O-40:4)/PE(P-40:3)	AD Male not Adjusted for APOE	AD_CTL ~ PEO404PEP403 + Site + Age
0.0262641	1.4507	0.985556	0.996743	PE(O-40:5)/PE(P-40:4)	AD Male not Adjusted for APOE	AD_CTL ~ PEO405PEP404 + Site + Age
-0.0385546	1.0301	0.970144	0.996743	PE(O-40:6)/PE(P-40:5)	AD Male not Adjusted for APOE	AD_CTL ~ PEO406PEP405 + Site + Age
-0.350038	0.744554	0.638261	0.987726	PE(O-40:7)/PE(P-40:6)	AD Male not Adjusted for APOE	AD_CTL ~ PEO407PEP406 + Site + Age
0.512139	1.17443	0.662783	0.987726	PE(O-42:6)	AD Male not Adjusted for APOE	AD_CTL ~ PEO426 + Site + Age
0.595885	1.01249	0.556173	0.987726	PE(O-44:6)/PE(P-44:5)	AD Male not Adjusted for APOE	AD_CTL ~ PEO446PEP445 + Site + Age
2.04931	1.53442	0.181692	0.85427	PE(O-44:7)/PE(P-44:6)	AD Male not Adjusted for APOE	AD_CTL ~ PEO447PEP446 + Site + Age
0.311547	0.799143	0.696646	0.991783	PE(P-36:1)	AD Male not Adjusted for APOE	AD_CTL ~ PEP361 + Site + Age
0.714111	0.744419	0.337414	0.913863	PE(P-36:2)	AD Male not Adjusted for APOE	AD_CTL ~ PEP362 + Site + Age
0.84037	1.24485	0.499625	0.987726	PE(P-41:0)	AD Male not Adjusted for APOE	AD_CTL ~ PEP410 + Site + Age
2.68172	1.52088	0.0778542	0.853869	PE(P-42:6)/PE(O-42:7)	AD Male not Adjusted for APOE	AD_CTL ~ PEP426PEO427 + Site + Age
-0.0460973	0.330448	0.889056	0.996743	PI(32:1)	AD Male not Adjusted for APOE	AD_CTL ~ PI321 + Site + Age
0.575755	0.58112	0.321799	0.913863	PI(34:1)	AD Male not Adjusted for APOE	AD_CTL ~ PI341 + Site + Age
0.496653	0.607543	0.413655	0.987726	PI(34:2)	AD Male not Adjusted for APOE	AD_CTL ~ PI342 + Site + Age
0.878738	0.73072	0.229145	0.899767	PI(36:1)	AD Male not Adjusted for APOE	AD_CTL ~ PI361 + Site + Age
1.13578	0.80005	0.155712	0.853869	PI(36:2)	AD Male not Adjusted for APOE	AD_CTL ~ PI362 + Site + Age
0.996437	0.761189	0.190516	0.865394	PI(36:3)	AD Male not Adjusted for APOE	AD_CTL ~ PI363 + Site + Age
0.354684	0.784932	0.651366	0.987726	PI(36:4)	AD Male not Adjusted for APOE	AD_CTL ~ PI364 + Site + Age
-0.908054	0.974078	0.351223	0.913863	PI(37:4)	AD Male not Adjusted for APOE	AD_CTL ~ PI374 + Site + Age
1.17353	0.763732	0.124397	0.853869	PI(38:2)	AD Male not Adjusted for APOE	AD_CTL ~ PI382 + Site + Age
2.14745	0.904999	0.0176502	0.796703	PI(38:3)	AD Male not Adjusted for APOE	AD_CTL ~ PI383 + Site + Age
0.659082	0.93584	0.481266	0.987726	PI(38:4)	AD Male not Adjusted for APOE	AD_CTL ~ PI384 + Site + Age
0.490322	0.860848	0.568963	0.987726	PI(38:5)	AD Male not Adjusted for APOE	AD_CTL ~ PI385 + Site + Age
0.265922	0.682019	0.696607	0.991783	PI(38:6)	AD Male not Adjusted for APOE	AD_CTL ~ PI386 + Site + Age
-0.44811	0.659522	0.496855	0.736097	Cer(d42:0)	AD Female not Adjusted for Age	AD_CTL ~ Cerd420 + e4_c + Site
0.447045	0.825144	0.587971	0.787882	Cer(d42:1)_A	AD Female not Adjusted for Age	AD_CTL ~ Cerd421_A + e4_c + Site
0.684962	0.691587	0.321969	0.583934	Cer(d42:1)_B	AD Female not Adjusted for Age	AD_CTL ~ Cerd421_B + e4_c + Site
-0.38415	0.608453	0.527808	0.764608	DG(34:1)	AD Female not Adjusted for Age	AD_CTL ~ DG341 + e4_c + Site
-1.77087	0.68167	0.00938122	0.0691882	DG(34:2)	AD Female not Adjusted for Age	AD_CTL ~ DG342 + e4_c + Site
-0.206566	0.315056	0.51205	0.749888	DG(36:2)	AD Female not Adjusted for Age	AD_CTL ~ DG362 + e4_c + Site
0.935342	0.598016	0.1178	0.332321	DG(38:1)_A	AD Female not Adjusted for Age	AD_CTL ~ DG381_A + e4_c + Site
-1.96105	0.703484	0.00530961	0.0588966	LacCer(d32:1)	AD Female not Adjusted for Age	AD_CTL ~ LacCerd321 + e4_c + Site
3.0135	0.949808	0.00151003	0.0262577	LacCer(d42:2)	AD Female not Adjusted for Age	AD_CTL ~ LacCerd422 + e4_c + Site
0.467482	0.562552	0.405972	0.680654	LPC(14:0)	AD Female not Adjusted for Age	AD_CTL ~ LPC140 + e4_c + Site
1.16003	0.5887	0.048781	0.192255	LPC(15:0)_A	AD Female not Adjusted for Age	AD_CTL ~ LPC150_A + e4_c + Site
0.088526	0.818269	0.913847	0.963854	LPC(16:0)	AD Female not Adjusted for Age	AD_CTL ~ LPC160 + e4_c + Site
1.32251	0.706834	0.0613415	0.225199	LPC(16:1)	AD Female not Adjusted for Age	AD_CTL ~ LPC161 + e4_c + Site
1.31151	0.770645	0.0887855	0.28475	LPC(18:0)	AD Female not Adjusted for Age	AD_CTL ~ LPC180 + e4_c + Site
0.065199	0.932575	0.944263	0.972099	LPC(18:1)	AD Female not Adjusted for Age	AD_CTL ~ LPC181 + e4_c + Site
-0.843041	0.767963	0.272308	0.548552	LPC(18:2)	AD Female not Adjusted for Age	AD_CTL ~ LPC182 + e4_c + Site
0.104014	0.612266	0.865101	0.931113	LPC(20:3)	AD Female not Adjusted for Age	AD_CTL ~ LPC203 + e4_c + Site
0.475558	0.638803	0.456604	0.711012	LPC(20:4)	AD Female not Adjusted for Age	AD_CTL ~ LPC204 + e4_c + Site
0.0994337	0.5819	0.86432	0.931113	LPC(22:5)	AD Female not Adjusted for Age	AD_CTL ~ LPC225 + e4_c + Site
-0.110664	0.608491	0.855688	0.931113	LPC(22:6)	AD Female not Adjusted for Age	AD_CTL ~ LPC226 + e4_c + Site
1.92684	0.79241	0.0150316	0.0936852	LPC(O-16:0)	AD Female not Adjusted for Age	AD_CTL ~ LPCO160 + e4_c + Site
1.37	0.76324	0.0726572	0.252885	LPC(P-16:0)	AD Female not Adjusted for Age	AD_CTL ~ LPCP160 + e4_c + Site
0.42949	0.334427	0.199053	0.440877	PC(28:0)	AD Female not Adjusted for Age	AD_CTL ~ PC280 + e4_c + Site
0.443114	0.605498	0.46428	0.711012	PC(30:0)	AD Female not Adjusted for Age	AD_CTL ~ PC300 + e4_c + Site
0.261117	0.417517	0.531705	0.764878	PC(30:1)	AD Female not Adjusted for Age	AD_CTL ~ PC301 + e4_c + Site
0.536064	0.495871	0.279672	0.551119	PC(31:0)	AD Female not Adjusted for Age	AD_CTL ~ PC310 + e4_c + Site
0.51957	0.42463	0.22111	0.477882	PC(31:1)	AD Female not Adjusted for Age	AD_CTL ~ PC311 + e4_c + Site
3.43748	1.27143	0.00685842	0.0645503	PC(32:0)	AD Female not Adjusted for Age	AD_CTL ~ PC320 + e4_c + Site
0.695238	0.682076	0.308062	0.573337	PC(32:1)	AD Female not Adjusted for Age	AD_CTL ~ PC321 + e4_c + Site
0.889746	0.716217	0.214131	0.466562	PC(32:2)	AD Female not Adjusted for Age	AD_CTL ~ PC322 + e4_c + Site
0.0318518	0.511388	0.950336	0.972099	PC(33:0)_A	AD Female not Adjusted for Age	AD_CTL ~ PC330_A + e4_c + Site
1.25647	0.905781	0.16539	0.406647	PC(33:1)_A	AD Female not Adjusted for Age	AD_CTL ~ PC331_A + e4_c + Site
-0.33193	0.234469	0.156873	0.396947	PC(33:1)_B	AD Female not Adjusted for Age	AD_CTL ~ PC331_B + e4_c + Site
-0.789094	0.375787	0.0357425	0.157349	PC(33:1)_C	AD Female not Adjusted for Age	AD_CTL ~ PC331_C + e4_c + Site
1.36983	0.818643	0.0942706	0.29723	PC(33:2)	AD Female not Adjusted for Age	AD_CTL ~ PC332 + e4_c + Site
2.32178	1.32827	0.0804687	0.266242	PC(34:1)	AD Female not Adjusted for Age	AD_CTL ~ PC341 + e4_c + Site
2.89384	1.63837	0.0773472	0.265757	PC(34:2)	AD Female not Adjusted for Age	AD_CTL ~ PC342 + e4_c + Site
1.71111	0.880847	0.0520682	0.199347	PC(34:3)	AD Female not Adjusted for Age	AD_CTL ~ PC343 + e4_c + Site
-0.348702	0.623701	0.576104	0.779777	PC(34:4)	AD Female not Adjusted for Age	AD_CTL ~ PC344 + e4_c + Site
0.753523	0.928886	0.417244	0.683971	PC(35:1)	AD Female not Adjusted for Age	AD_CTL ~ PC351 + e4_c + Site
0.748291	0.834154	0.369684	0.647525	PC(35:2)	AD Female not Adjusted for Age	AD_CTL ~ PC352 + e4_c + Site
0.318213	0.964982	0.741581	0.875348	PC(35:3)	AD Female not Adjusted for Age	AD_CTL ~ PC353 + e4_c + Site
-0.210327	0.780605	0.78759	0.883155	PC(35:4)_A	AD Female not Adjusted for Age	AD_CTL ~ PC354_A + e4_c + Site
-0.0441615	1.00294	0.964879	0.979384	PC(36:1)	AD Female not Adjusted for Age	AD_CTL ~ PC361 + e4_c + Site
-0.180617	1.30558	0.889969	0.950246	PC(36:2)	AD Female not Adjusted for Age	AD_CTL ~ PC362 + e4_c + Site
0.819797	1.37673	0.551531	0.768239	PC(36:3)	AD Female not Adjusted for Age	AD_CTL ~ PC363 + e4_c + Site
-0.0198619	0.754593	0.979001	0.982668	PC(36:4)_A	AD Female not Adjusted for Age	AD_CTL ~ PC364_A + e4_c + Site
-0.392811	1.31907	0.76586	0.881669	PC(36:4)_B	AD Female not Adjusted for Age	AD_CTL ~ PC364_B + e4_c + Site
-1.95729	0.635732	0.00207834	0.0305121	PC(36:5)	AD Female not Adjusted for Age	AD_CTL ~ PC365 + e4_c + Site
-1.44839	0.533867	0.00666724	0.0645503	PC(36:6)	AD Female not Adjusted for Age	AD_CTL ~ PC366 + e4_c + Site
-1.2586	0.52352	0.016212	0.0969225	PC(37:2)	AD Female not Adjusted for Age	AD_CTL ~ PC372 + e4_c + Site
-0.0217804	0.550165	0.968421	0.979384	PC(37:4)	AD Female not Adjusted for Age	AD_CTL ~ PC374 + e4_c + Site
-2.0425	0.749169	0.00640373	0.0645503	PC(37:5)	AD Female not Adjusted for Age	AD_CTL ~ PC375 + e4_c + Site
-1.13076	0.711335	0.111919	0.319087	PC(37:6)	AD Female not Adjusted for Age	AD_CTL ~ PC376 + e4_c + Site
-0.932896	0.998753	0.350273	0.621676	PC(38:2)	AD Female not Adjusted for Age	AD_CTL ~ PC382 + e4_c + Site
-0.874656	0.822898	0.287828	0.556295	PC(38:3)	AD Female not Adjusted for Age	AD_CTL ~ PC383 + e4_c + Site
-0.81782	1.01654	0.421102	0.683971	PC(38:4)_A	AD Female not Adjusted for Age	AD_CTL ~ PC384_A + e4_c + Site
-2.98036	1.31358	0.0232749	0.122308	PC(38:5)	AD Female not Adjusted for Age	AD_CTL ~ PC385 + e4_c + Site
-2.21054	1.21708	0.0693303	0.244481	PC(38:6)_A	AD Female not Adjusted for Age	AD_CTL ~ PC386_A + e4_c + Site
-2.13171	1.21306	0.0788681	0.266242	PC(38:6)_B	AD Female not Adjusted for Age	AD_CTL ~ PC386_B + e4_c + Site
0.199479	0.534198	0.708838	0.875348	PC(40:4)	AD Female not Adjusted for Age	AD_CTL ~ PC404 + e4_c + Site
-1.56914	0.804672	0.0511725	0.198757	PC(40:5)_A	AD Female not Adjusted for Age	AD_CTL ~ PC405_A + e4_c + Site
-1.05601	0.90346	0.242464	0.507658	PC(40:5)_B	AD Female not Adjusted for Age	AD_CTL ~ PC405_B + e4_c + Site
-2.04671	0.737144	0.00549408	0.0588966	PC(40:6)	AD Female not Adjusted for Age	AD_CTL ~ PC406 + e4_c + Site
-0.678598	0.817278	0.406361	0.680654	PC(40:8)	AD Female not Adjusted for Age	AD_CTL ~ PC408 + e4_c + Site
-1.23747	0.640217	0.0532501	0.201001	PC(42:10)	AD Female not Adjusted for Age	AD_CTL ~ PC4210 + e4_c + Site
4.33287	1.19569	0.000290369	0.00778188	PC(O-32:0)	AD Female not Adjusted for Age	AD_CTL ~ PCO320 + e4_c + Site
3.33769	0.908226	0.000237887	0.00778188	PC(O-34:0)	AD Female not Adjusted for Age	AD_CTL ~ PCO340 + e4_c + Site
3.88068	1.23425	0.0016656	0.0262577	PC(P-32:0)/PC(O-32:1)	AD Female not Adjusted for Age	AD_CTL ~ PCP320PCO321 + e4_c + Site
1.07985	0.4552	0.0176802	0.100815	PC(P-32:1)/PC(O-32:2)	AD Female not Adjusted for Age	AD_CTL ~ PCP321PCO322 + e4_c + Site
3.22354	1.11559	0.00385812	0.0469989	PC(P-34:0)/PC(O-34:1)	AD Female not Adjusted for Age	AD_CTL ~ PCP340PCO341 + e4_c + Site
1.44655	0.755838	0.0556408	0.207108	PC(P-34:1)/PC(O-34:2)_A	AD Female not Adjusted for Age	AD_CTL ~ PCP341PCO342_A + e4_c + Site
2.92102	1.11957	0.00907944	0.0691882	PC(P-34:1)/PC(O-34:2)_B	AD Female not Adjusted for Age	AD_CTL ~ PCP341PCO342_B + e4_c + Site
1.13547	0.826367	0.169428	0.409068	PC(P-34:2)/PC(O-34:3)	AD Female not Adjusted for Age	AD_CTL ~ PCP342PCO343 + e4_c + Site
1.55054	0.726811	0.0328962	0.15467	PC(P-36:1)/PC(O-36:2)_A	AD Female not Adjusted for Age	AD_CTL ~ PCP361PCO362_A + e4_c + Site
1.01875	0.44423	0.0218307	0.1194	PC(P-36:1)/PC(O-36:2)_B	AD Female not Adjusted for Age	AD_CTL ~ PCP361PCO362_B + e4_c + Site
1.14749	0.693673	0.0980831	0.305654	PC(P-36:2)/PC(O-36:3)_A	AD Female not Adjusted for Age	AD_CTL ~ PCP362PCO363_A + e4_c + Site
0.184506	0.539372	0.732294	0.875348	PC(P-36:2)/PC(O-36:3)_B	AD Female not Adjusted for Age	AD_CTL ~ PCP362PCO363_B + e4_c + Site
2.10231	0.88221	0.017172	0.100046	PC(P-36:2)/PC(O-36:3)_C	AD Female not Adjusted for Age	AD_CTL ~ PCP362PCO363_C + e4_c + Site
1.97193	0.787088	0.0122331	0.0799624	PC(P-36:3)/PC(O-36:4)	AD Female not Adjusted for Age	AD_CTL ~ PCP363PCO364 + e4_c + Site
-1.74823	0.624195	0.00509788	0.0588966	PC(P-36:4)/PC(O-36:5)_A	AD Female not Adjusted for Age	AD_CTL ~ PCP364PCO365_A + e4_c + Site
1.62285	1.0087	0.107647	0.318198	PC(P-36:4)/PC(O-36:5)_B	AD Female not Adjusted for Age	AD_CTL ~ PCP364PCO365_B + e4_c + Site
3.08492	0.963112	0.00135969	0.0260284	PC(P-38:3)/PC(O-38:4)	AD Female not Adjusted for Age	AD_CTL ~ PCP383PCO384 + e4_c + Site
2.36027	1.0398	0.023212	0.122308	PC(P-38:4)/PC(O-38:5)_A	AD Female not Adjusted for Age	AD_CTL ~ PCP384PCO385_A + e4_c + Site
0.0651842	0.380158	0.863857	0.931113	PC(P-38:4)/PC(O-38:5)_B	AD Female not Adjusted for Age	AD_CTL ~ PCP384PCO385_B + e4_c + Site
-1.06981	0.425419	0.0119126	0.0799624	PC(P-38:5)/PC(O-38:6)	AD Female not Adjusted for Age	AD_CTL ~ PCP385PCO386 + e4_c + Site
-0.481495	0.313902	0.125053	0.349107	PC(P-38:6)/PC(O-38:7)	AD Female not Adjusted for Age	AD_CTL ~ PCP386PCO387 + e4_c + Site
1.91695	0.710624	0.00698492	0.0645503	PC(P-40:3)/PC(O-40:4)	AD Female not Adjusted for Age	AD_CTL ~ PCP403PCO404 + e4_c + Site
-0.379983	0.620654	0.540386	0.766261	SM(d30:1)	AD Female not Adjusted for Age	AD_CTL ~ SMd301 + e4_c + Site
-0.655534	0.60282	0.27684	0.549579	SM(d31:1)	AD Female not Adjusted for Age	AD_CTL ~ SMd311 + e4_c + Site
0.637762	0.619455	0.303219	0.568271	SM(d32:0)	AD Female not Adjusted for Age	AD_CTL ~ SMd320 + e4_c + Site
0.487519	0.953816	0.609264	0.803243	SM(d32:1)	AD Female not Adjusted for Age	AD_CTL ~ SMd321 + e4_c + Site
-0.71451	0.690769	0.300964	0.568016	SM(d32:2)	AD Female not Adjusted for Age	AD_CTL ~ SMd322 + e4_c + Site
1.70786	1.06887	0.110083	0.318198	SM(d33:1)	AD Female not Adjusted for Age	AD_CTL ~ SMd331 + e4_c + Site
2.78198	1.32433	0.0356708	0.157349	SM(d34:0)	AD Female not Adjusted for Age	AD_CTL ~ SMd340 + e4_c + Site
4.73545	1.50033	0.00159802	0.0262577	SM(d34:1)	AD Female not Adjusted for Age	AD_CTL ~ SMd341 + e4_c + Site
1.38166	0.864982	0.110192	0.318198	SM(d34:2)	AD Female not Adjusted for Age	AD_CTL ~ SMd342 + e4_c + Site
0.0914075	0.812412	0.910416	0.963854	SM(d35:2)	AD Female not Adjusted for Age	AD_CTL ~ SMd352 + e4_c + Site
1.13128	0.965468	0.2413	0.507658	SM(d36:0)	AD Female not Adjusted for Age	AD_CTL ~ SMd360 + e4_c + Site
2.38863	1.10518	0.0306723	0.150793	SM(d36:1)	AD Female not Adjusted for Age	AD_CTL ~ SMd361 + e4_c + Site
1.21159	1.09846	0.270033	0.548249	SM(d36:2)	AD Female not Adjusted for Age	AD_CTL ~ SMd362 + e4_c + Site
1.59627	0.804675	0.0472842	0.189137	SM(d36:3)	AD Female not Adjusted for Age	AD_CTL ~ SMd363 + e4_c + Site
-0.312311	0.934489	0.738225	0.875348	SM(d37:1)	AD Female not Adjusted for Age	AD_CTL ~ SMd371 + e4_c + Site
0.0811649	1.07701	0.939927	0.972099	SM(d38:0)	AD Female not Adjusted for Age	AD_CTL ~ SMd380 + e4_c + Site
0.0364364	1.04431	0.972167	0.979477	SM(d38:1)	AD Female not Adjusted for Age	AD_CTL ~ SMd381 + e4_c + Site
0.800995	1.08959	0.462259	0.711012	SM(d38:2)	AD Female not Adjusted for Age	AD_CTL ~ SMd382 + e4_c + Site
-1.85043	0.860433	0.0315089	0.150793	SM(d39:1)	AD Female not Adjusted for Age	AD_CTL ~ SMd391 + e4_c + Site
0.0858093	0.855751	0.920127	0.963854	SM(d39:2)	AD Female not Adjusted for Age	AD_CTL ~ SMd392 + e4_c + Site
-0.628386	0.978754	0.520856	0.758639	SM(d40:0)	AD Female not Adjusted for Age	AD_CTL ~ SMd400 + e4_c + Site
-0.100942	1.01392	0.920696	0.963854	SM(d40:1)	AD Female not Adjusted for Age	AD_CTL ~ SMd401 + e4_c + Site
-0.851716	1.13551	0.45321	0.711012	SM(d40:2)	AD Female not Adjusted for Age	AD_CTL ~ SMd402 + e4_c + Site
0.823274	0.608509	0.176076	0.413934	SM(d40:3)	AD Female not Adjusted for Age	AD_CTL ~ SMd403 + e4_c + Site
-1.07871	0.812776	0.184445	0.426132	SM(d41:1)	AD Female not Adjusted for Age	AD_CTL ~ SMd411 + e4_c + Site
-1.3001	0.960121	0.175705	0.413934	SM(d41:2)	AD Female not Adjusted for Age	AD_CTL ~ SMd412 + e4_c + Site
1.81868	0.99626	0.0679251	0.242719	SM(d41:3)	AD Female not Adjusted for Age	AD_CTL ~ SMd413 + e4_c + Site
-0.163476	0.787882	0.835629	0.917822	SM(d42:1)	AD Female not Adjusted for Age	AD_CTL ~ SMd421 + e4_c + Site
1.2893	1.17931	0.274276	0.548552	SM(d42:2)	AD Female not Adjusted for Age	AD_CTL ~ SMd422 + e4_c + Site
0.776497	1.08896	0.475808	0.724526	SM(d42:3)	AD Female not Adjusted for Age	AD_CTL ~ SMd423 + e4_c + Site
-1.26642	0.769704	0.0998998	0.307737	SM(d43:1)	AD Female not Adjusted for Age	AD_CTL ~ SMd431 + e4_c + Site
-0.703202	0.762377	0.35633	0.628266	SM(d43:2)	AD Female not Adjusted for Age	AD_CTL ~ SMd432 + e4_c + Site
-1.11587	0.534962	0.0369888	0.157349	SM(d44:1)	AD Female not Adjusted for Age	AD_CTL ~ SMd441 + e4_c + Site
-1.02861	0.600926	0.0869502	0.284179	SM(d44:2)	AD Female not Adjusted for Age	AD_CTL ~ SMd442 + e4_c + Site
-0.0965607	0.166455	0.561847	0.768239	TG(40:0)	AD Female not Adjusted for Age	AD_CTL ~ TG400 + e4_c + Site
-0.067939	0.12954	0.599956	0.79956	TG(40:1)	AD Female not Adjusted for Age	AD_CTL ~ TG401 + e4_c + Site
-0.0628014	0.18458	0.733676	0.875348	TG(42:0)	AD Female not Adjusted for Age	AD_CTL ~ TG420 + e4_c + Site
-0.0851626	0.167629	0.611424	0.803243	TG(42:1)	AD Female not Adjusted for Age	AD_CTL ~ TG421 + e4_c + Site
-0.120727	0.155465	0.437421	0.706197	TG(42:2)	AD Female not Adjusted for Age	AD_CTL ~ TG422 + e4_c + Site
0.110517	0.600754	0.854041	0.931113	TG(42:3)	AD Female not Adjusted for Age	AD_CTL ~ TG423 + e4_c + Site
-0.0680603	0.210011	0.745878	0.875348	TG(44:0)	AD Female not Adjusted for Age	AD_CTL ~ TG440 + e4_c + Site
-0.0856463	0.218174	0.694645	0.865883	TG(44:1)	AD Female not Adjusted for Age	AD_CTL ~ TG441 + e4_c + Site
-0.0839798	0.192376	0.662445	0.841399	TG(44:2)	AD Female not Adjusted for Age	AD_CTL ~ TG442 + e4_c + Site
-0.0633824	0.214672	0.767801	0.881669	TG(45:1)	AD Female not Adjusted for Age	AD_CTL ~ TG451 + e4_c + Site
-0.133247	0.241359	0.580899	0.782317	TG(46:0)	AD Female not Adjusted for Age	AD_CTL ~ TG460 + e4_c + Site
-0.10797	0.273962	0.693504	0.865883	TG(46:1)	AD Female not Adjusted for Age	AD_CTL ~ TG461 + e4_c + Site
-0.102465	0.286785	0.720877	0.875348	TG(46:2)	AD Female not Adjusted for Age	AD_CTL ~ TG462 + e4_c + Site
-0.849058	0.701811	0.226352	0.485298	TG(46:3)_A	AD Female not Adjusted for Age	AD_CTL ~ TG463_A + e4_c + Site
-0.187474	0.264736	0.478848	0.725036	TG(46:3)_B	AD Female not Adjusted for Age	AD_CTL ~ TG463_B + e4_c + Site
-0.412146	0.853039	0.628989	0.814343	TG(46:4)	AD Female not Adjusted for Age	AD_CTL ~ TG464 + e4_c + Site
-0.988969	0.931795	0.288526	0.556295	TG(46:5)	AD Female not Adjusted for Age	AD_CTL ~ TG465 + e4_c + Site
-0.0923437	0.285733	0.746557	0.875348	TG(47:1)	AD Female not Adjusted for Age	AD_CTL ~ TG471 + e4_c + Site
-0.14738	0.29424	0.616454	0.803543	TG(47:2)	AD Female not Adjusted for Age	AD_CTL ~ TG472 + e4_c + Site
-0.104681	0.287502	0.715778	0.875348	TG(48:0)	AD Female not Adjusted for Age	AD_CTL ~ TG480 + e4_c + Site
-0.191003	0.321524	0.552474	0.768239	TG(48:1)	AD Female not Adjusted for Age	AD_CTL ~ TG481 + e4_c + Site
-0.132661	0.36859	0.71891	0.875348	TG(48:2)	AD Female not Adjusted for Age	AD_CTL ~ TG482 + e4_c + Site
-0.244981	0.364966	0.502066	0.739306	TG(48:3)	AD Female not Adjusted for Age	AD_CTL ~ TG483 + e4_c + Site
-0.59611	0.724771	0.410804	0.683823	TG(48:4)	AD Female not Adjusted for Age	AD_CTL ~ TG484 + e4_c + Site
0.600442	1.02707	0.558804	0.768239	TG(48:5)	AD Female not Adjusted for Age	AD_CTL ~ TG485 + e4_c + Site
0.447842	0.944512	0.635392	0.818678	TG(48:6)	AD Female not Adjusted for Age	AD_CTL ~ TG486 + e4_c + Site
-0.0954207	0.279262	0.732585	0.875348	TG(49:0)	AD Female not Adjusted for Age	AD_CTL ~ TG490 + e4_c + Site
-0.0399973	0.38386	0.917013	0.963854	TG(49:1)	AD Female not Adjusted for Age	AD_CTL ~ TG491 + e4_c + Site
-0.0310673	0.463411	0.946549	0.972099	TG(49:2)	AD Female not Adjusted for Age	AD_CTL ~ TG492 + e4_c + Site
-0.155246	0.48547	0.749131	0.875348	TG(49:3)_A	AD Female not Adjusted for Age	AD_CTL ~ TG493_A + e4_c + Site
-0.125076	0.277546	0.652243	0.832387	TG(50:0)	AD Female not Adjusted for Age	AD_CTL ~ TG500 + e4_c + Site
0.0298955	0.401018	0.940574	0.972099	TG(50:1)	AD Female not Adjusted for Age	AD_CTL ~ TG501 + e4_c + Site
-0.0206329	0.482098	0.965862	0.979384	TG(50:2)	AD Female not Adjusted for Age	AD_CTL ~ TG502 + e4_c + Site
-0.117972	0.497704	0.812632	0.903674	TG(50:3)	AD Female not Adjusted for Age	AD_CTL ~ TG503 + e4_c + Site
-0.399935	0.448069	0.372085	0.647525	TG(50:4)	AD Female not Adjusted for Age	AD_CTL ~ TG504 + e4_c + Site
-0.649506	0.382204	0.08925	0.28475	TG(50:5)_B	AD Female not Adjusted for Age	AD_CTL ~ TG505_B + e4_c + Site
-0.95631	0.358522	0.00764483	0.0660908	TG(50:6)_B	AD Female not Adjusted for Age	AD_CTL ~ TG506_B + e4_c + Site
-0.115111	0.39979	0.773401	0.881669	TG(51:1)	AD Female not Adjusted for Age	AD_CTL ~ TG511 + e4_c + Site
-0.121568	0.542628	0.82273	0.909688	TG(51:2)	AD Female not Adjusted for Age	AD_CTL ~ TG512 + e4_c + Site
-0.264126	0.61167	0.665879	0.841771	TG(51:3)	AD Female not Adjusted for Age	AD_CTL ~ TG513 + e4_c + Site
-0.612969	0.534875	0.251794	0.523106	TG(51:4)_A	AD Female not Adjusted for Age	AD_CTL ~ TG514_A + e4_c + Site
-0.537461	0.661173	0.416281	0.683971	TG(51:5)	AD Female not Adjusted for Age	AD_CTL ~ TG515 + e4_c + Site
-0.224393	0.258005	0.384452	0.660492	TG(52:0)	AD Female not Adjusted for Age	AD_CTL ~ TG520 + e4_c + Site
-0.172183	0.344927	0.617648	0.803543	TG(52:1)	AD Female not Adjusted for Age	AD_CTL ~ TG521 + e4_c + Site
-0.0887274	0.552451	0.872403	0.935216	TG(52:2)	AD Female not Adjusted for Age	AD_CTL ~ TG522 + e4_c + Site
-0.219027	0.568734	0.700154	0.86871	TG(52:3)	AD Female not Adjusted for Age	AD_CTL ~ TG523 + e4_c + Site
-0.366787	0.526803	0.486272	0.73214	TG(52:4)	AD Female not Adjusted for Age	AD_CTL ~ TG524 + e4_c + Site
-0.72128	0.48165	0.134258	0.366862	TG(52:5)	AD Female not Adjusted for Age	AD_CTL ~ TG525 + e4_c + Site
-1.09267	0.420326	0.00933403	0.0691882	TG(52:6)_A	AD Female not Adjusted for Age	AD_CTL ~ TG526_A + e4_c + Site
-1.08255	0.352981	0.00216317	0.0305121	TG(52:7)_A	AD Female not Adjusted for Age	AD_CTL ~ TG527_A + e4_c + Site
-0.207493	0.305084	0.496429	0.736097	TG(53:1)	AD Female not Adjusted for Age	AD_CTL ~ TG531 + e4_c + Site
-0.342166	0.458178	0.455187	0.711012	TG(53:2)	AD Female not Adjusted for Age	AD_CTL ~ TG532 + e4_c + Site
-0.462092	0.483051	0.338764	0.605258	TG(53:3)	AD Female not Adjusted for Age	AD_CTL ~ TG533 + e4_c + Site
-0.762007	0.53019	0.150651	0.391986	TG(53:4)_A	AD Female not Adjusted for Age	AD_CTL ~ TG534_A + e4_c + Site
-1.20927	0.481454	0.0120147	0.0799624	TG(53:5)_A	AD Female not Adjusted for Age	AD_CTL ~ TG535_A + e4_c + Site
-0.353993	0.247623	0.152843	0.393864	TG(54:0)	AD Female not Adjusted for Age	AD_CTL ~ TG540 + e4_c + Site
-0.366742	0.323544	0.256998	0.529812	TG(54:1)	AD Female not Adjusted for Age	AD_CTL ~ TG541 + e4_c + Site
-0.370712	0.44207	0.401704	0.680654	TG(54:2)	AD Female not Adjusted for Age	AD_CTL ~ TG542 + e4_c + Site
-0.307575	0.52719	0.559608	0.768239	TG(54:3)	AD Female not Adjusted for Age	AD_CTL ~ TG543 + e4_c + Site
-0.546522	0.525593	0.298423	0.567216	TG(54:4)	AD Female not Adjusted for Age	AD_CTL ~ TG544 + e4_c + Site
-0.660733	0.482952	0.171277	0.409841	TG(54:5)_A	AD Female not Adjusted for Age	AD_CTL ~ TG545_A + e4_c + Site
-0.81264	0.509074	0.11042	0.318198	TG(54:5)_B	AD Female not Adjusted for Age	AD_CTL ~ TG545_B + e4_c + Site
-0.822979	0.387237	0.0335651	0.155094	TG(54:6)_A	AD Female not Adjusted for Age	AD_CTL ~ TG546_A + e4_c + Site
-1.47535	0.501899	0.00328703	0.0419487	TG(54:6)_B	AD Female not Adjusted for Age	AD_CTL ~ TG546_B + e4_c + Site
-1.46143	0.435911	0.000800639	0.0178809	TG(54:7)_A	AD Female not Adjusted for Age	AD_CTL ~ TG547_A + e4_c + Site
-1.35959	0.372746	0.00026482	0.00778188	TG(54:8)_A	AD Female not Adjusted for Age	AD_CTL ~ TG548_A + e4_c + Site
-0.46036	0.465296	0.322471	0.583934	TG(55:2)	AD Female not Adjusted for Age	AD_CTL ~ TG552 + e4_c + Site
0.620882	0.239571	0.0095521	0.0691882	TG(55:4)	AD Female not Adjusted for Age	AD_CTL ~ TG554 + e4_c + Site
-0.313042	0.235835	0.184384	0.426132	TG(56:0)	AD Female not Adjusted for Age	AD_CTL ~ TG560 + e4_c + Site
-0.617793	0.294919	0.0361897	0.157349	TG(56:1)_B	AD Female not Adjusted for Age	AD_CTL ~ TG561_B + e4_c + Site
-0.808342	0.393524	0.0399648	0.164778	TG(56:2)	AD Female not Adjusted for Age	AD_CTL ~ TG562 + e4_c + Site
-0.731227	0.521119	0.160561	0.398429	TG(56:3)_B	AD Female not Adjusted for Age	AD_CTL ~ TG563_B + e4_c + Site
-1.37381	0.571777	0.0162743	0.0969225	TG(56:6)	AD Female not Adjusted for Age	AD_CTL ~ TG566 + e4_c + Site
-1.95167	0.531019	0.000237536	0.00778188	TG(56:7)	AD Female not Adjusted for Age	AD_CTL ~ TG567 + e4_c + Site
-1.71402	0.45395	0.000159497	0.00778188	TG(56:8)	AD Female not Adjusted for Age	AD_CTL ~ TG568 + e4_c + Site
-1.57198	0.406	0.000108004	0.00778188	TG(56:9)	AD Female not Adjusted for Age	AD_CTL ~ TG569 + e4_c + Site
-0.598773	0.286336	0.0365143	0.157349	TG(58:1)	AD Female not Adjusted for Age	AD_CTL ~ TG581 + e4_c + Site
-1.66447	0.409716	4.85525e-05	0.00650604	TG(58:10)	AD Female not Adjusted for Age	AD_CTL ~ TG5810 + e4_c + Site
-1.19997	0.290693	3.65976e-05	0.00650604	TG(58:11)	AD Female not Adjusted for Age	AD_CTL ~ TG5811 + e4_c + Site
-0.835261	0.318724	0.00877662	0.0691882	TG(58:2)	AD Female not Adjusted for Age	AD_CTL ~ TG582 + e4_c + Site
-0.743338	0.340932	0.0292345	0.147827	TG(58:3)	AD Female not Adjusted for Age	AD_CTL ~ TG583 + e4_c + Site
-0.90251	0.418959	0.0312266	0.150793	TG(58:4)	AD Female not Adjusted for Age	AD_CTL ~ TG584 + e4_c + Site
1.53563	1.02056	0.132401	0.365809	PA(34:2)	AD Female not Adjusted for Age	AD_CTL ~ PA342 + e4_c + Site
1.05763	0.76533	0.166995	0.406861	PA(O-35:1)	AD Female not Adjusted for Age	AD_CTL ~ PAO351 + e4_c + Site
1.75005	0.846851	0.0387776	0.162381	PA(O-38:2)	AD Female not Adjusted for Age	AD_CTL ~ PAO382 + e4_c + Site
0.911153	0.631284	0.148927	0.391298	PA(P-38:2)	AD Female not Adjusted for Age	AD_CTL ~ PAP382 + e4_c + Site
3.79305	1.55079	0.0144501	0.0922056	PE(34:0)	AD Female not Adjusted for Age	AD_CTL ~ PE340 + e4_c + Site
0.816311	0.734579	0.266455	0.545114	PE(34:1)	AD Female not Adjusted for Age	AD_CTL ~ PE341 + e4_c + Site
0.866617	0.723061	0.230707	0.490711	PE(35:0)	AD Female not Adjusted for Age	AD_CTL ~ PE350 + e4_c + Site
1.23941	0.840349	0.140246	0.375859	PE(35:1)	AD Female not Adjusted for Age	AD_CTL ~ PE351 + e4_c + Site
0.974501	0.747644	0.192429	0.437041	PE(35:2)	AD Female not Adjusted for Age	AD_CTL ~ PE352 + e4_c + Site
4.3534	4.13178	0.292049	0.559066	PE(36:0)	AD Female not Adjusted for Age	AD_CTL ~ PE360 + e4_c + Site
2.75139	1.37984	0.0461526	0.187408	PE(36:1)	AD Female not Adjusted for Age	AD_CTL ~ PE361 + e4_c + Site
2.54338	1.45043	0.0795117	0.266242	PE(36:2)_A	AD Female not Adjusted for Age	AD_CTL ~ PE362_A + e4_c + Site
-0.15983	0.56274	0.776395	0.881669	PE(36:2)_B	AD Female not Adjusted for Age	AD_CTL ~ PE362_B + e4_c + Site
1.23094	0.950546	0.195326	0.439512	PE(36:3)_A	AD Female not Adjusted for Age	AD_CTL ~ PE363_A + e4_c + Site
0.0301873	0.459024	0.947566	0.972099	PE(36:3)_B	AD Female not Adjusted for Age	AD_CTL ~ PE363_B + e4_c + Site
1.22734	0.950889	0.196797	0.439512	PE(36:3)_C	AD Female not Adjusted for Age	AD_CTL ~ PE363_C + e4_c + Site
0.146083	0.490019	0.765614	0.881669	PE(36:3)_D	AD Female not Adjusted for Age	AD_CTL ~ PE363_D + e4_c + Site
1.83743	0.686533	0.00744207	0.0660908	PE(36:4)	AD Female not Adjusted for Age	AD_CTL ~ PE364 + e4_c + Site
0.437252	1.06917	0.682565	0.858814	PE(38:1)	AD Female not Adjusted for Age	AD_CTL ~ PE381 + e4_c + Site
0.342523	1.37757	0.803636	0.897394	PE(38:2)	AD Female not Adjusted for Age	AD_CTL ~ PE382 + e4_c + Site
0.71802	1.55761	0.644817	0.826846	PE(38:3)	AD Female not Adjusted for Age	AD_CTL ~ PE383 + e4_c + Site
-0.343693	1.08415	0.751232	0.875348	PE(38:4)	AD Female not Adjusted for Age	AD_CTL ~ PE384 + e4_c + Site
-2.03619	0.632497	0.00128511	0.0260284	PE(38:5)	AD Female not Adjusted for Age	AD_CTL ~ PE385 + e4_c + Site
0.134037	0.605575	0.824829	0.909688	PE(38:6)	AD Female not Adjusted for Age	AD_CTL ~ PE386 + e4_c + Site
-0.905354	1.17735	0.441906	0.709167	PE(40:4)	AD Female not Adjusted for Age	AD_CTL ~ PE404 + e4_c + Site
-3.32491	1.30881	0.0110725	0.0780904	PE(40:5)	AD Female not Adjusted for Age	AD_CTL ~ PE405 + e4_c + Site
-2.65307	1.14829	0.0208631	0.116486	PE(40:6)	AD Female not Adjusted for Age	AD_CTL ~ PE406 + e4_c + Site
-2.59668	0.756246	0.000595522	0.0145091	PE(40:7)	AD Female not Adjusted for Age	AD_CTL ~ PE407 + e4_c + Site
-0.788132	0.906214	0.384466	0.660492	PE(42:5)	AD Female not Adjusted for Age	AD_CTL ~ PE425 + e4_c + Site
-0.411508	0.292572	0.159569	0.398429	PE(42:7)	AD Female not Adjusted for Age	AD_CTL ~ PE427 + e4_c + Site
-0.310487	0.519718	0.550231	0.768239	PE(O-34:1)/PE(P-34:0)	AD Female not Adjusted for Age	AD_CTL ~ PEO341PEP340 + e4_c + Site
2.28766	0.864545	0.00814287	0.0681965	PE(O-36:0)	AD Female not Adjusted for Age	AD_CTL ~ PEO360 + e4_c + Site
5.24243	1.41741	0.000216794	0.00778188	PE(O-36:1)/PE(P-36:0)	AD Female not Adjusted for Age	AD_CTL ~ PEO361PEP360 + e4_c + Site
3.02015	1.00466	0.0026458	0.0354538	PE(O-36:2)	AD Female not Adjusted for Age	AD_CTL ~ PEO362 + e4_c + Site
0.769624	0.766341	0.315242	0.582146	PE(O-36:2)/PE(P-36:1)	AD Female not Adjusted for Age	AD_CTL ~ PEO362PEP361 + e4_c + Site
1.13722	0.80356	0.157001	0.396947	PE(O-36:3)	AD Female not Adjusted for Age	AD_CTL ~ PEO363 + e4_c + Site
1.09193	0.678298	0.10744	0.318198	PE(O-36:3)/PE(P-36:2)	AD Female not Adjusted for Age	AD_CTL ~ PEO363PEP362 + e4_c + Site
0.52949	0.705989	0.453257	0.711012	PE(O-36:4)/PE(P-36:3)	AD Female not Adjusted for Age	AD_CTL ~ PEO364PEP363 + e4_c + Site
-0.250644	0.708627	0.723561	0.875348	PE(O-36:5)/PE(P-36:4)	AD Female not Adjusted for Age	AD_CTL ~ PEO365PEP364 + e4_c + Site
1.87959	0.8383	0.024952	0.128599	PE(O-38:4)/PE(P-38:3)	AD Female not Adjusted for Age	AD_CTL ~ PEO384PEP383 + e4_c + Site
3.3712	0.908294	0.000205978	0.00778188	PE(O-40:4)/PE(P-40:3)	AD Female not Adjusted for Age	AD_CTL ~ PEO404PEP403 + e4_c + Site
2.7773	1.51666	0.0670719	0.242719	PE(O-40:5)/PE(P-40:4)	AD Female not Adjusted for Age	AD_CTL ~ PEO405PEP404 + e4_c + Site
-1.20434	1.13315	0.287858	0.556295	PE(O-40:6)/PE(P-40:5)	AD Female not Adjusted for Age	AD_CTL ~ PEO406PEP405 + e4_c + Site
-0.902662	0.692029	0.192107	0.437041	PE(O-40:7)/PE(P-40:6)	AD Female not Adjusted for Age	AD_CTL ~ PEO407PEP406 + e4_c + Site
0.677921	1.30222	0.602654	0.79956	PE(O-42:6)	AD Female not Adjusted for Age	AD_CTL ~ PEO426 + e4_c + Site
-0.649392	1.09933	0.554712	0.768239	PE(O-44:6)/PE(P-44:5)	AD Female not Adjusted for Age	AD_CTL ~ PEO446PEP445 + e4_c + Site
-1.66079	1.33571	0.213729	0.466562	PE(O-44:7)/PE(P-44:6)	AD Female not Adjusted for Age	AD_CTL ~ PEO447PEP446 + e4_c + Site
0.766185	0.765914	0.317139	0.582146	PE(P-36:1)	AD Female not Adjusted for Age	AD_CTL ~ PEP361 + e4_c + Site
1.08976	0.678447	0.108217	0.318198	PE(P-36:2)	AD Female not Adjusted for Age	AD_CTL ~ PEP362 + e4_c + Site
0.318307	1.17233	0.785994	0.883155	PE(P-41:0)	AD Female not Adjusted for Age	AD_CTL ~ PEP410 + e4_c + Site
0.416098	1.42684	0.770575	0.881669	PE(P-42:6)/PE(O-42:7)	AD Female not Adjusted for Age	AD_CTL ~ PEP426PEO427 + e4_c + Site
0.204299	0.329029	0.534655	0.764878	PI(32:1)	AD Female not Adjusted for Age	AD_CTL ~ PI321 + e4_c + Site
0.862579	0.59483	0.147023	0.390121	PI(34:1)	AD Female not Adjusted for Age	AD_CTL ~ PI341 + e4_c + Site
0.528232	0.540704	0.328603	0.591044	PI(34:2)	AD Female not Adjusted for Age	AD_CTL ~ PI342 + e4_c + Site
0.186183	0.678662	0.783824	0.883155	PI(36:1)	AD Female not Adjusted for Age	AD_CTL ~ PI361 + e4_c + Site
0.54701	0.742427	0.461253	0.711012	PI(36:2)	AD Female not Adjusted for Age	AD_CTL ~ PI362 + e4_c + Site
0.493769	0.612842	0.420413	0.683971	PI(36:3)	AD Female not Adjusted for Age	AD_CTL ~ PI363 + e4_c + Site
0.499648	0.67118	0.456615	0.711012	PI(36:4)	AD Female not Adjusted for Age	AD_CTL ~ PI364 + e4_c + Site
-0.454241	0.789237	0.564923	0.768524	PI(37:4)	AD Female not Adjusted for Age	AD_CTL ~ PI374 + e4_c + Site
0.529807	0.623948	0.395814	0.675657	PI(38:2)	AD Female not Adjusted for Age	AD_CTL ~ PI382 + e4_c + Site
0.451614	0.730733	0.536556	0.764878	PI(38:3)	AD Female not Adjusted for Age	AD_CTL ~ PI383 + e4_c + Site
1.22686	0.821913	0.13552	0.366862	PI(38:4)	AD Female not Adjusted for Age	AD_CTL ~ PI384 + e4_c + Site
-0.00767016	0.697512	0.991226	0.991226	PI(38:5)	AD Female not Adjusted for Age	AD_CTL ~ PI385 + e4_c + Site
-0.399624	0.588551	0.49714	0.736097	PI(38:6)	AD Female not Adjusted for Age	AD_CTL ~ PI386 + e4_c + Site
-0.158967	0.690279	0.817863	0.998353	Cer(d42:0)	AD Male not Adjusted for Age	AD_CTL ~ Cerd420 + e4_c + Site
0.133448	0.828526	0.87204	0.998353	Cer(d42:1)_A	AD Male not Adjusted for Age	AD_CTL ~ Cerd421_A + e4_c + Site
0.83833	0.830647	0.312855	0.998353	Cer(d42:1)_B	AD Male not Adjusted for Age	AD_CTL ~ Cerd421_B + e4_c + Site
-1.07403	0.698155	0.123954	0.998353	DG(34:1)	AD Male not Adjusted for Age	AD_CTL ~ DG341 + e4_c + Site
-1.76239	0.847136	0.037488	0.998353	DG(34:2)	AD Male not Adjusted for Age	AD_CTL ~ DG342 + e4_c + Site
-0.088172	0.365606	0.809426	0.998353	DG(36:2)	AD Male not Adjusted for Age	AD_CTL ~ DG362 + e4_c + Site
0.967141	0.68227	0.156327	0.998353	DG(38:1)_A	AD Male not Adjusted for Age	AD_CTL ~ DG381_A + e4_c + Site
-0.464888	0.798143	0.560255	0.998353	LacCer(d32:1)	AD Male not Adjusted for Age	AD_CTL ~ LacCerd321 + e4_c + Site
-0.171083	1.00434	0.86474	0.998353	LacCer(d42:2)	AD Male not Adjusted for Age	AD_CTL ~ LacCerd422 + e4_c + Site
0.106855	0.717631	0.881632	0.998353	LPC(14:0)	AD Male not Adjusted for Age	AD_CTL ~ LPC140 + e4_c + Site
0.293308	0.725629	0.686057	0.998353	LPC(15:0)_A	AD Male not Adjusted for Age	AD_CTL ~ LPC150_A + e4_c + Site
0.469059	0.849512	0.580845	0.998353	LPC(16:0)	AD Male not Adjusted for Age	AD_CTL ~ LPC160 + e4_c + Site
0.709235	0.813911	0.383541	0.998353	LPC(16:1)	AD Male not Adjusted for Age	AD_CTL ~ LPC161 + e4_c + Site
1.50116	0.943913	0.111754	0.998353	LPC(18:0)	AD Male not Adjusted for Age	AD_CTL ~ LPC180 + e4_c + Site
0.221758	1.03575	0.830466	0.998353	LPC(18:1)	AD Male not Adjusted for Age	AD_CTL ~ LPC181 + e4_c + Site
0.0416134	0.822381	0.959643	0.998353	LPC(18:2)	AD Male not Adjusted for Age	AD_CTL ~ LPC182 + e4_c + Site
1.06143	0.738368	0.150565	0.998353	LPC(20:3)	AD Male not Adjusted for Age	AD_CTL ~ LPC203 + e4_c + Site
0.107757	0.736868	0.883735	0.998353	LPC(20:4)	AD Male not Adjusted for Age	AD_CTL ~ LPC204 + e4_c + Site
0.128403	0.661877	0.846177	0.998353	LPC(22:5)	AD Male not Adjusted for Age	AD_CTL ~ LPC225 + e4_c + Site
0.535799	0.714818	0.45352	0.998353	LPC(22:6)	AD Male not Adjusted for Age	AD_CTL ~ LPC226 + e4_c + Site
0.5456	0.903779	0.546051	0.998353	LPC(O-16:0)	AD Male not Adjusted for Age	AD_CTL ~ LPCO160 + e4_c + Site
0.0995731	0.920479	0.913857	0.998353	LPC(P-16:0)	AD Male not Adjusted for Age	AD_CTL ~ LPCP160 + e4_c + Site
0.272635	0.415093	0.511306	0.998353	PC(28:0)	AD Male not Adjusted for Age	AD_CTL ~ PC280 + e4_c + Site
-0.519672	0.701844	0.459034	0.998353	PC(30:0)	AD Male not Adjusted for Age	AD_CTL ~ PC300 + e4_c + Site
0.309795	0.480109	0.518759	0.998353	PC(30:1)	AD Male not Adjusted for Age	AD_CTL ~ PC301 + e4_c + Site
-0.097104	0.58277	0.867665	0.998353	PC(31:0)	AD Male not Adjusted for Age	AD_CTL ~ PC310 + e4_c + Site
0.206266	0.466243	0.658199	0.998353	PC(31:1)	AD Male not Adjusted for Age	AD_CTL ~ PC311 + e4_c + Site
-0.364303	1.37466	0.790999	0.998353	PC(32:0)	AD Male not Adjusted for Age	AD_CTL ~ PC320 + e4_c + Site
0.025439	0.694849	0.970795	0.998353	PC(32:1)	AD Male not Adjusted for Age	AD_CTL ~ PC321 + e4_c + Site
0.933061	0.784016	0.234005	0.998353	PC(32:2)	AD Male not Adjusted for Age	AD_CTL ~ PC322 + e4_c + Site
-0.560118	0.70467	0.426692	0.998353	PC(33:0)_A	AD Male not Adjusted for Age	AD_CTL ~ PC330_A + e4_c + Site
0.709265	1.01073	0.482843	0.998353	PC(33:1)_A	AD Male not Adjusted for Age	AD_CTL ~ PC331_A + e4_c + Site
-0.00256954	0.292965	0.993002	0.998353	PC(33:1)_B	AD Male not Adjusted for Age	AD_CTL ~ PC331_B + e4_c + Site
0.108163	0.424698	0.798969	0.998353	PC(33:1)_C	AD Male not Adjusted for Age	AD_CTL ~ PC331_C + e4_c + Site
1.12249	0.968531	0.246472	0.998353	PC(33:2)	AD Male not Adjusted for Age	AD_CTL ~ PC332 + e4_c + Site
0.611426	1.3087	0.640355	0.998353	PC(34:1)	AD Male not Adjusted for Age	AD_CTL ~ PC341 + e4_c + Site
3.41425	2.1744	0.116367	0.998353	PC(34:2)	AD Male not Adjusted for Age	AD_CTL ~ PC342 + e4_c + Site
1.88077	1.15229	0.102637	0.998353	PC(34:3)	AD Male not Adjusted for Age	AD_CTL ~ PC343 + e4_c + Site
0.403135	0.715487	0.573134	0.998353	PC(34:4)	AD Male not Adjusted for Age	AD_CTL ~ PC344 + e4_c + Site
0.49442	1.08682	0.649164	0.998353	PC(35:1)	AD Male not Adjusted for Age	AD_CTL ~ PC351 + e4_c + Site
1.08695	1.00703	0.280426	0.998353	PC(35:2)	AD Male not Adjusted for Age	AD_CTL ~ PC352 + e4_c + Site
0.856338	1.19093	0.472111	0.998353	PC(35:3)	AD Male not Adjusted for Age	AD_CTL ~ PC353 + e4_c + Site
-0.154353	0.891656	0.862567	0.998353	PC(35:4)_A	AD Male not Adjusted for Age	AD_CTL ~ PC354_A + e4_c + Site
0.520036	1.02425	0.611648	0.998353	PC(36:1)	AD Male not Adjusted for Age	AD_CTL ~ PC361 + e4_c + Site
1.83889	1.77869	0.301207	0.998353	PC(36:2)	AD Male not Adjusted for Age	AD_CTL ~ PC362 + e4_c + Site
1.44991	1.62874	0.373358	0.998353	PC(36:3)	AD Male not Adjusted for Age	AD_CTL ~ PC363 + e4_c + Site
1.23057	0.997979	0.217551	0.998353	PC(36:4)_A	AD Male not Adjusted for Age	AD_CTL ~ PC364_A + e4_c + Site
-0.0249094	1.43062	0.986108	0.998353	PC(36:4)_B	AD Male not Adjusted for Age	AD_CTL ~ PC364_B + e4_c + Site
-1.02068	0.676151	0.131158	0.998353	PC(36:5)	AD Male not Adjusted for Age	AD_CTL ~ PC365 + e4_c + Site
-0.0376582	0.588828	0.949006	0.998353	PC(36:6)	AD Male not Adjusted for Age	AD_CTL ~ PC366 + e4_c + Site
1.31654	0.801866	0.100622	0.998353	PC(37:2)	AD Male not Adjusted for Age	AD_CTL ~ PC372 + e4_c + Site
-0.621515	0.661158	0.347197	0.998353	PC(37:4)	AD Male not Adjusted for Age	AD_CTL ~ PC374 + e4_c + Site
-1.4221	0.902948	0.115267	0.998353	PC(37:5)	AD Male not Adjusted for Age	AD_CTL ~ PC375 + e4_c + Site
0.200958	0.821217	0.806683	0.998353	PC(37:6)	AD Male not Adjusted for Age	AD_CTL ~ PC376 + e4_c + Site
1.07201	1.33781	0.422949	0.998353	PC(38:2)	AD Male not Adjusted for Age	AD_CTL ~ PC382 + e4_c + Site
0.196637	0.954815	0.836836	0.998353	PC(38:3)	AD Male not Adjusted for Age	AD_CTL ~ PC383 + e4_c + Site
0.253233	1.18352	0.830573	0.998353	PC(38:4)_A	AD Male not Adjusted for Age	AD_CTL ~ PC384_A + e4_c + Site
-0.277464	1.46409	0.84969	0.998353	PC(38:5)	AD Male not Adjusted for Age	AD_CTL ~ PC385 + e4_c + Site
0.34806	1.29971	0.788854	0.998353	PC(38:6)_A	AD Male not Adjusted for Age	AD_CTL ~ PC386_A + e4_c + Site
0.35673	1.29761	0.783383	0.998353	PC(38:6)_B	AD Male not Adjusted for Age	AD_CTL ~ PC386_B + e4_c + Site
0.796701	0.747542	0.286532	0.998353	PC(40:4)	AD Male not Adjusted for Age	AD_CTL ~ PC404 + e4_c + Site
0.548073	0.970864	0.5724	0.998353	PC(40:5)_A	AD Male not Adjusted for Age	AD_CTL ~ PC405_A + e4_c + Site
0.0270997	1.14667	0.981145	0.998353	PC(40:5)_B	AD Male not Adjusted for Age	AD_CTL ~ PC405_B + e4_c + Site
-0.513592	0.849241	0.545335	0.998353	PC(40:6)	AD Male not Adjusted for Age	AD_CTL ~ PC406 + e4_c + Site
0.776832	0.909245	0.3929	0.998353	PC(40:8)	AD Male not Adjusted for Age	AD_CTL ~ PC408 + e4_c + Site
0.0694178	0.642534	0.913966	0.998353	PC(42:10)	AD Male not Adjusted for Age	AD_CTL ~ PC4210 + e4_c + Site
1.40463	1.50481	0.350599	0.998353	PC(O-32:0)	AD Male not Adjusted for Age	AD_CTL ~ PCO320 + e4_c + Site
0.887408	1.07383	0.408578	0.998353	PC(O-34:0)	AD Male not Adjusted for Age	AD_CTL ~ PCO340 + e4_c + Site
0.601556	1.40361	0.668231	0.998353	PC(P-32:0)/PC(O-32:1)	AD Male not Adjusted for Age	AD_CTL ~ PCP320PCO321 + e4_c + Site
-0.130809	0.509495	0.797378	0.998353	PC(P-32:1)/PC(O-32:2)	AD Male not Adjusted for Age	AD_CTL ~ PCP321PCO322 + e4_c + Site
0.631938	1.43335	0.659299	0.998353	PC(P-34:0)/PC(O-34:1)	AD Male not Adjusted for Age	AD_CTL ~ PCP340PCO341 + e4_c + Site
0.583497	1.04636	0.577088	0.998353	PC(P-34:1)/PC(O-34:2)_A	AD Male not Adjusted for Age	AD_CTL ~ PCP341PCO342_A + e4_c + Site
1.30117	1.29865	0.316372	0.998353	PC(P-34:1)/PC(O-34:2)_B	AD Male not Adjusted for Age	AD_CTL ~ PCP341PCO342_B + e4_c + Site
0.0558689	1.07194	0.958433	0.998353	PC(P-34:2)/PC(O-34:3)	AD Male not Adjusted for Age	AD_CTL ~ PCP342PCO343 + e4_c + Site
1.59751	1.03763	0.123664	0.998353	PC(P-36:1)/PC(O-36:2)_A	AD Male not Adjusted for Age	AD_CTL ~ PCP361PCO362_A + e4_c + Site
0.465315	0.455482	0.306976	0.998353	PC(P-36:1)/PC(O-36:2)_B	AD Male not Adjusted for Age	AD_CTL ~ PCP361PCO362_B + e4_c + Site
0.366225	0.897292	0.683167	0.998353	PC(P-36:2)/PC(O-36:3)_A	AD Male not Adjusted for Age	AD_CTL ~ PCP362PCO363_A + e4_c + Site
0.0300701	0.671978	0.964308	0.998353	PC(P-36:2)/PC(O-36:3)_B	AD Male not Adjusted for Age	AD_CTL ~ PCP362PCO363_B + e4_c + Site
0.597047	1.04967	0.569497	0.998353	PC(P-36:2)/PC(O-36:3)_C	AD Male not Adjusted for Age	AD_CTL ~ PCP362PCO363_C + e4_c + Site
-1.06027	1.0317	0.304094	0.998353	PC(P-36:3)/PC(O-36:4)	AD Male not Adjusted for Age	AD_CTL ~ PCP363PCO364 + e4_c + Site
-1.74999	0.742117	0.0183686	0.998353	PC(P-36:4)/PC(O-36:5)_A	AD Male not Adjusted for Age	AD_CTL ~ PCP364PCO365_A + e4_c + Site
-1.5872	1.16615	0.173496	0.998353	PC(P-36:4)/PC(O-36:5)_B	AD Male not Adjusted for Age	AD_CTL ~ PCP364PCO365_B + e4_c + Site
-0.304738	1.19142	0.798124	0.998353	PC(P-38:3)/PC(O-38:4)	AD Male not Adjusted for Age	AD_CTL ~ PCP383PCO384 + e4_c + Site
-0.532925	1.33914	0.69066	0.998353	PC(P-38:4)/PC(O-38:5)_A	AD Male not Adjusted for Age	AD_CTL ~ PCP384PCO385_A + e4_c + Site
0.0358784	0.496302	0.94237	0.998353	PC(P-38:4)/PC(O-38:5)_B	AD Male not Adjusted for Age	AD_CTL ~ PCP384PCO385_B + e4_c + Site
-0.550191	0.442455	0.213685	0.998353	PC(P-38:5)/PC(O-38:6)	AD Male not Adjusted for Age	AD_CTL ~ PCP385PCO386 + e4_c + Site
-0.550764	0.371395	0.138084	0.998353	PC(P-38:6)/PC(O-38:7)	AD Male not Adjusted for Age	AD_CTL ~ PCP386PCO387 + e4_c + Site
0.116333	0.865259	0.893047	0.998353	PC(P-40:3)/PC(O-40:4)	AD Male not Adjusted for Age	AD_CTL ~ PCP403PCO404 + e4_c + Site
0.495691	0.788761	0.529714	0.998353	SM(d30:1)	AD Male not Adjusted for Age	AD_CTL ~ SMd301 + e4_c + Site
-0.115739	0.778151	0.881762	0.998353	SM(d31:1)	AD Male not Adjusted for Age	AD_CTL ~ SMd311 + e4_c + Site
-0.628235	0.714651	0.379358	0.998353	SM(d32:0)	AD Male not Adjusted for Age	AD_CTL ~ SMd320 + e4_c + Site
0.412619	1.14249	0.717981	0.998353	SM(d32:1)	AD Male not Adjusted for Age	AD_CTL ~ SMd321 + e4_c + Site
0.52772	0.952047	0.579374	0.998353	SM(d32:2)	AD Male not Adjusted for Age	AD_CTL ~ SMd322 + e4_c + Site
-0.228714	1.33592	0.864063	0.998353	SM(d33:1)	AD Male not Adjusted for Age	AD_CTL ~ SMd331 + e4_c + Site
0.449316	1.59999	0.778846	0.998353	SM(d34:0)	AD Male not Adjusted for Age	AD_CTL ~ SMd340 + e4_c + Site
1.21416	1.70387	0.476099	0.998353	SM(d34:1)	AD Male not Adjusted for Age	AD_CTL ~ SMd341 + e4_c + Site
1.70209	1.17479	0.14738	0.998353	SM(d34:2)	AD Male not Adjusted for Age	AD_CTL ~ SMd342 + e4_c + Site
0.173927	1.01677	0.864178	0.998353	SM(d35:2)	AD Male not Adjusted for Age	AD_CTL ~ SMd352 + e4_c + Site
-0.245982	0.951452	0.795996	0.998353	SM(d36:0)	AD Male not Adjusted for Age	AD_CTL ~ SMd360 + e4_c + Site
0.573921	1.17922	0.626474	0.998353	SM(d36:1)	AD Male not Adjusted for Age	AD_CTL ~ SMd361 + e4_c + Site
1.08921	1.37773	0.429184	0.998353	SM(d36:2)	AD Male not Adjusted for Age	AD_CTL ~ SMd362 + e4_c + Site
0.502572	1.16986	0.667488	0.998353	SM(d36:3)	AD Male not Adjusted for Age	AD_CTL ~ SMd363 + e4_c + Site
-0.0667671	1.35895	0.960815	0.998353	SM(d37:1)	AD Male not Adjusted for Age	AD_CTL ~ SMd371 + e4_c + Site
0.244993	1.0698	0.818863	0.998353	SM(d38:0)	AD Male not Adjusted for Age	AD_CTL ~ SMd380 + e4_c + Site
0.68568	1.14249	0.548399	0.998353	SM(d38:1)	AD Male not Adjusted for Age	AD_CTL ~ SMd381 + e4_c + Site
1.74555	1.42021	0.219042	0.998353	SM(d38:2)	AD Male not Adjusted for Age	AD_CTL ~ SMd382 + e4_c + Site
-0.0533457	0.965177	0.955923	0.998353	SM(d39:1)	AD Male not Adjusted for Age	AD_CTL ~ SMd391 + e4_c + Site
0.593109	1.05756	0.574917	0.998353	SM(d39:2)	AD Male not Adjusted for Age	AD_CTL ~ SMd392 + e4_c + Site
0.0709986	1.00215	0.94352	0.998353	SM(d40:0)	AD Male not Adjusted for Age	AD_CTL ~ SMd400 + e4_c + Site
0.361309	1.11457	0.745809	0.998353	SM(d40:1)	AD Male not Adjusted for Age	AD_CTL ~ SMd401 + e4_c + Site
0.49993	1.41152	0.723204	0.998353	SM(d40:2)	AD Male not Adjusted for Age	AD_CTL ~ SMd402 + e4_c + Site
0.236333	0.641698	0.712655	0.998353	SM(d40:3)	AD Male not Adjusted for Age	AD_CTL ~ SMd403 + e4_c + Site
0.0513069	0.939753	0.95646	0.998353	SM(d41:1)	AD Male not Adjusted for Age	AD_CTL ~ SMd411 + e4_c + Site
0.41227	1.15653	0.721489	0.998353	SM(d41:2)	AD Male not Adjusted for Age	AD_CTL ~ SMd412 + e4_c + Site
0.43903	1.21964	0.718873	0.998353	SM(d41:3)	AD Male not Adjusted for Age	AD_CTL ~ SMd413 + e4_c + Site
0.320152	0.884796	0.717474	0.998353	SM(d42:1)	AD Male not Adjusted for Age	AD_CTL ~ SMd421 + e4_c + Site
1.14261	1.31813	0.386029	0.998353	SM(d42:2)	AD Male not Adjusted for Age	AD_CTL ~ SMd422 + e4_c + Site
1.95065	1.36371	0.152602	0.998353	SM(d42:3)	AD Male not Adjusted for Age	AD_CTL ~ SMd423 + e4_c + Site
-1.14551	0.882389	0.19422	0.998353	SM(d43:1)	AD Male not Adjusted for Age	AD_CTL ~ SMd431 + e4_c + Site
-0.648559	0.901934	0.472094	0.998353	SM(d43:2)	AD Male not Adjusted for Age	AD_CTL ~ SMd432 + e4_c + Site
-0.342596	0.654171	0.60048	0.998353	SM(d44:1)	AD Male not Adjusted for Age	AD_CTL ~ SMd441 + e4_c + Site
-0.576192	0.747533	0.440831	0.998353	SM(d44:2)	AD Male not Adjusted for Age	AD_CTL ~ SMd442 + e4_c + Site
0.0673621	0.215648	0.754759	0.998353	TG(40:0)	AD Male not Adjusted for Age	AD_CTL ~ TG400 + e4_c + Site
0.0380249	0.171674	0.824707	0.998353	TG(40:1)	AD Male not Adjusted for Age	AD_CTL ~ TG401 + e4_c + Site
0.048787	0.24154	0.83993	0.998353	TG(42:0)	AD Male not Adjusted for Age	AD_CTL ~ TG420 + e4_c + Site
-0.029244	0.220638	0.894555	0.998353	TG(42:1)	AD Male not Adjusted for Age	AD_CTL ~ TG421 + e4_c + Site
0.0127804	0.219889	0.953651	0.998353	TG(42:2)	AD Male not Adjusted for Age	AD_CTL ~ TG422 + e4_c + Site
-0.503838	0.69279	0.467067	0.998353	TG(42:3)	AD Male not Adjusted for Age	AD_CTL ~ TG423 + e4_c + Site
0.0438394	0.278316	0.874838	0.998353	TG(44:0)	AD Male not Adjusted for Age	AD_CTL ~ TG440 + e4_c + Site
-0.0204314	0.279221	0.941669	0.998353	TG(44:1)	AD Male not Adjusted for Age	AD_CTL ~ TG441 + e4_c + Site
0.0397003	0.253056	0.875337	0.998353	TG(44:2)	AD Male not Adjusted for Age	AD_CTL ~ TG442 + e4_c + Site
-0.0094137	0.254678	0.970514	0.998353	TG(45:1)	AD Male not Adjusted for Age	AD_CTL ~ TG451 + e4_c + Site
-0.0499477	0.313759	0.873518	0.998353	TG(46:0)	AD Male not Adjusted for Age	AD_CTL ~ TG460 + e4_c + Site
-0.00492717	0.339898	0.988434	0.998353	TG(46:1)	AD Male not Adjusted for Age	AD_CTL ~ TG461 + e4_c + Site
0.00178473	0.36078	0.996053	0.998353	TG(46:2)	AD Male not Adjusted for Age	AD_CTL ~ TG462 + e4_c + Site
-0.476089	0.770512	0.53665	0.998353	TG(46:3)_A	AD Male not Adjusted for Age	AD_CTL ~ TG463_A + e4_c + Site
-0.0891927	0.326899	0.784973	0.998353	TG(46:3)_B	AD Male not Adjusted for Age	AD_CTL ~ TG463_B + e4_c + Site
0.291121	0.969663	0.764003	0.998353	TG(46:4)	AD Male not Adjusted for Age	AD_CTL ~ TG464 + e4_c + Site
0.262045	1.09448	0.810777	0.998353	TG(46:5)	AD Male not Adjusted for Age	AD_CTL ~ TG465 + e4_c + Site
-0.0450771	0.336687	0.893494	0.998353	TG(47:1)	AD Male not Adjusted for Age	AD_CTL ~ TG471 + e4_c + Site
0.0331404	0.354816	0.925585	0.998353	TG(47:2)	AD Male not Adjusted for Age	AD_CTL ~ TG472 + e4_c + Site
-0.0388982	0.350173	0.911551	0.998353	TG(48:0)	AD Male not Adjusted for Age	AD_CTL ~ TG480 + e4_c + Site
-0.0784896	0.38347	0.83782	0.998353	TG(48:1)	AD Male not Adjusted for Age	AD_CTL ~ TG481 + e4_c + Site
-0.032218	0.437254	0.941263	0.998353	TG(48:2)	AD Male not Adjusted for Age	AD_CTL ~ TG482 + e4_c + Site
0.0835201	0.444219	0.850865	0.998353	TG(48:3)	AD Male not Adjusted for Age	AD_CTL ~ TG483 + e4_c + Site
0.184563	0.842066	0.826511	0.998353	TG(48:4)	AD Male not Adjusted for Age	AD_CTL ~ TG484 + e4_c + Site
0.923007	1.19003	0.437977	0.998353	TG(48:5)	AD Male not Adjusted for Age	AD_CTL ~ TG485 + e4_c + Site
1.40846	1.18962	0.236432	0.998353	TG(48:6)	AD Male not Adjusted for Age	AD_CTL ~ TG486 + e4_c + Site
-0.0190544	0.333492	0.954437	0.998353	TG(49:0)	AD Male not Adjusted for Age	AD_CTL ~ TG490 + e4_c + Site
-0.0316671	0.430391	0.941347	0.998353	TG(49:1)	AD Male not Adjusted for Age	AD_CTL ~ TG491 + e4_c + Site
0.109405	0.507557	0.829337	0.998353	TG(49:2)	AD Male not Adjusted for Age	AD_CTL ~ TG492 + e4_c + Site
0.189762	0.54828	0.729265	0.998353	TG(49:3)_A	AD Male not Adjusted for Age	AD_CTL ~ TG493_A + e4_c + Site
-0.0464478	0.331365	0.888525	0.998353	TG(50:0)	AD Male not Adjusted for Age	AD_CTL ~ TG500 + e4_c + Site
0.00231259	0.438999	0.995797	0.998353	TG(50:1)	AD Male not Adjusted for Age	AD_CTL ~ TG501 + e4_c + Site
0.129364	0.534894	0.808897	0.998353	TG(50:2)	AD Male not Adjusted for Age	AD_CTL ~ TG502 + e4_c + Site
0.267693	0.582757	0.645978	0.998353	TG(50:3)	AD Male not Adjusted for Age	AD_CTL ~ TG503 + e4_c + Site
0.164296	0.534978	0.758761	0.998353	TG(50:4)	AD Male not Adjusted for Age	AD_CTL ~ TG504 + e4_c + Site
-0.137017	0.471394	0.771309	0.998353	TG(50:5)_B	AD Male not Adjusted for Age	AD_CTL ~ TG505_B + e4_c + Site
-0.251818	0.422046	0.550734	0.998353	TG(50:6)_B	AD Male not Adjusted for Age	AD_CTL ~ TG506_B + e4_c + Site
-0.00207345	0.431706	0.996168	0.998353	TG(51:1)	AD Male not Adjusted for Age	AD_CTL ~ TG511 + e4_c + Site
-0.0204237	0.57393	0.971613	0.998353	TG(51:2)	AD Male not Adjusted for Age	AD_CTL ~ TG512 + e4_c + Site
0.23069	0.669125	0.730272	0.998353	TG(51:3)	AD Male not Adjusted for Age	AD_CTL ~ TG513 + e4_c + Site
0.296971	0.597692	0.619286	0.998353	TG(51:4)_A	AD Male not Adjusted for Age	AD_CTL ~ TG514_A + e4_c + Site
-0.0960436	0.686412	0.888722	0.998353	TG(51:5)	AD Male not Adjusted for Age	AD_CTL ~ TG515 + e4_c + Site
-0.139338	0.303529	0.646191	0.998353	TG(52:0)	AD Male not Adjusted for Age	AD_CTL ~ TG520 + e4_c + Site
-0.000802977	0.388988	0.998353	0.998353	TG(52:1)	AD Male not Adjusted for Age	AD_CTL ~ TG521 + e4_c + Site
0.129824	0.607395	0.83075	0.998353	TG(52:2)	AD Male not Adjusted for Age	AD_CTL ~ TG522 + e4_c + Site
0.44816	0.687057	0.514215	0.998353	TG(52:3)	AD Male not Adjusted for Age	AD_CTL ~ TG523 + e4_c + Site
0.4857	0.654494	0.458026	0.998353	TG(52:4)	AD Male not Adjusted for Age	AD_CTL ~ TG524 + e4_c + Site
0.209818	0.583266	0.71905	0.998353	TG(52:5)	AD Male not Adjusted for Age	AD_CTL ~ TG525 + e4_c + Site
-0.160763	0.51163	0.753356	0.998353	TG(52:6)_A	AD Male not Adjusted for Age	AD_CTL ~ TG526_A + e4_c + Site
-0.435864	0.40815	0.285565	0.998353	TG(52:7)_A	AD Male not Adjusted for Age	AD_CTL ~ TG527_A + e4_c + Site
0.0155651	0.328481	0.962206	0.998353	TG(53:1)	AD Male not Adjusted for Age	AD_CTL ~ TG531 + e4_c + Site
0.0353128	0.521483	0.946012	0.998353	TG(53:2)	AD Male not Adjusted for Age	AD_CTL ~ TG532 + e4_c + Site
-0.0994862	0.565984	0.86047	0.998353	TG(53:3)	AD Male not Adjusted for Age	AD_CTL ~ TG533 + e4_c + Site
-0.0245195	0.540686	0.963829	0.998353	TG(53:4)_A	AD Male not Adjusted for Age	AD_CTL ~ TG534_A + e4_c + Site
0.265305	0.542686	0.624932	0.998353	TG(53:5)_A	AD Male not Adjusted for Age	AD_CTL ~ TG535_A + e4_c + Site
-0.167487	0.283485	0.554645	0.998353	TG(54:0)	AD Male not Adjusted for Age	AD_CTL ~ TG540 + e4_c + Site
-0.175413	0.365881	0.631635	0.998353	TG(54:1)	AD Male not Adjusted for Age	AD_CTL ~ TG541 + e4_c + Site
-0.0350568	0.473165	0.940939	0.998353	TG(54:2)	AD Male not Adjusted for Age	AD_CTL ~ TG542 + e4_c + Site
0.0179959	0.566721	0.974668	0.998353	TG(54:3)	AD Male not Adjusted for Age	AD_CTL ~ TG543 + e4_c + Site
0.210866	0.612147	0.730494	0.998353	TG(54:4)	AD Male not Adjusted for Age	AD_CTL ~ TG544 + e4_c + Site
0.287355	0.589934	0.62619	0.998353	TG(54:5)_A	AD Male not Adjusted for Age	AD_CTL ~ TG545_A + e4_c + Site
-0.0661989	0.610969	0.913718	0.998353	TG(54:5)_B	AD Male not Adjusted for Age	AD_CTL ~ TG545_B + e4_c + Site
0.0159414	0.469518	0.972915	0.998353	TG(54:6)_A	AD Male not Adjusted for Age	AD_CTL ~ TG546_A + e4_c + Site
-0.177185	0.59006	0.763961	0.998353	TG(54:6)_B	AD Male not Adjusted for Age	AD_CTL ~ TG546_B + e4_c + Site
-0.378983	0.512173	0.45933	0.998353	TG(54:7)_A	AD Male not Adjusted for Age	AD_CTL ~ TG547_A + e4_c + Site
-0.427421	0.427763	0.317697	0.998353	TG(54:8)_A	AD Male not Adjusted for Age	AD_CTL ~ TG548_A + e4_c + Site
-0.180175	0.47596	0.705021	0.998353	TG(55:2)	AD Male not Adjusted for Age	AD_CTL ~ TG552 + e4_c + Site
0.353828	0.281842	0.209329	0.998353	TG(55:4)	AD Male not Adjusted for Age	AD_CTL ~ TG554 + e4_c + Site
-0.00216266	0.290027	0.99405	0.998353	TG(56:0)	AD Male not Adjusted for Age	AD_CTL ~ TG560 + e4_c + Site
-0.307222	0.334112	0.357824	0.998353	TG(56:1)_B	AD Male not Adjusted for Age	AD_CTL ~ TG561_B + e4_c + Site
-0.37725	0.419299	0.368272	0.998353	TG(56:2)	AD Male not Adjusted for Age	AD_CTL ~ TG562 + e4_c + Site
-0.0900982	0.566802	0.873701	0.998353	TG(56:3)_B	AD Male not Adjusted for Age	AD_CTL ~ TG563_B + e4_c + Site
-0.358199	0.621359	0.564293	0.998353	TG(56:6)	AD Male not Adjusted for Age	AD_CTL ~ TG566 + e4_c + Site
-0.542399	0.580083	0.349769	0.998353	TG(56:7)	AD Male not Adjusted for Age	AD_CTL ~ TG567 + e4_c + Site
-0.459064	0.516703	0.374299	0.998353	TG(56:8)	AD Male not Adjusted for Age	AD_CTL ~ TG568 + e4_c + Site
-0.523601	0.463239	0.258348	0.998353	TG(56:9)	AD Male not Adjusted for Age	AD_CTL ~ TG569 + e4_c + Site
-0.287827	0.337628	0.393938	0.998353	TG(58:1)	AD Male not Adjusted for Age	AD_CTL ~ TG581 + e4_c + Site
-0.663598	0.470781	0.158668	0.998353	TG(58:10)	AD Male not Adjusted for Age	AD_CTL ~ TG5810 + e4_c + Site
-0.494044	0.341601	0.148104	0.998353	TG(58:11)	AD Male not Adjusted for Age	AD_CTL ~ TG5811 + e4_c + Site
-0.331685	0.350738	0.344314	0.998353	TG(58:2)	AD Male not Adjusted for Age	AD_CTL ~ TG582 + e4_c + Site
-0.383138	0.374059	0.305707	0.998353	TG(58:3)	AD Male not Adjusted for Age	AD_CTL ~ TG583 + e4_c + Site
-0.27754	0.464498	0.550169	0.998353	TG(58:4)	AD Male not Adjusted for Age	AD_CTL ~ TG584 + e4_c + Site
2.41066	1.27687	0.0590327	0.998353	PA(34:2)	AD Male not Adjusted for Age	AD_CTL ~ PA342 + e4_c + Site
0.646234	1.01775	0.525451	0.998353	PA(O-35:1)	AD Male not Adjusted for Age	AD_CTL ~ PAO351 + e4_c + Site
2.04248	1.14353	0.0740807	0.998353	PA(O-38:2)	AD Male not Adjusted for Age	AD_CTL ~ PAO382 + e4_c + Site
0.480455	0.886384	0.587791	0.998353	PA(P-38:2)	AD Male not Adjusted for Age	AD_CTL ~ PAP382 + e4_c + Site
-0.334251	1.597	0.834215	0.998353	PE(34:0)	AD Male not Adjusted for Age	AD_CTL ~ PE340 + e4_c + Site
0.142452	0.70212	0.839222	0.998353	PE(34:1)	AD Male not Adjusted for Age	AD_CTL ~ PE341 + e4_c + Site
-0.559025	0.92207	0.544334	0.998353	PE(35:0)	AD Male not Adjusted for Age	AD_CTL ~ PE350 + e4_c + Site
0.535145	0.963788	0.578722	0.998353	PE(35:1)	AD Male not Adjusted for Age	AD_CTL ~ PE351 + e4_c + Site
1.28367	0.894203	0.151132	0.998353	PE(35:2)	AD Male not Adjusted for Age	AD_CTL ~ PE352 + e4_c + Site
-0.556386	5.32242	0.916744	0.998353	PE(36:0)	AD Male not Adjusted for Age	AD_CTL ~ PE360 + e4_c + Site
0.336234	1.24888	0.787754	0.998353	PE(36:1)	AD Male not Adjusted for Age	AD_CTL ~ PE361 + e4_c + Site
2.83089	1.75184	0.106104	0.998353	PE(36:2)_A	AD Male not Adjusted for Age	AD_CTL ~ PE362_A + e4_c + Site
0.469138	0.59799	0.432732	0.998353	PE(36:2)_B	AD Male not Adjusted for Age	AD_CTL ~ PE362_B + e4_c + Site
1.68709	1.15701	0.144799	0.998353	PE(36:3)_A	AD Male not Adjusted for Age	AD_CTL ~ PE363_A + e4_c + Site
0.334215	0.534507	0.531789	0.998353	PE(36:3)_B	AD Male not Adjusted for Age	AD_CTL ~ PE363_B + e4_c + Site
1.69112	1.15572	0.143398	0.998353	PE(36:3)_C	AD Male not Adjusted for Age	AD_CTL ~ PE363_C + e4_c + Site
0.393677	0.566444	0.487056	0.998353	PE(36:3)_D	AD Male not Adjusted for Age	AD_CTL ~ PE363_D + e4_c + Site
0.633893	0.61494	0.302625	0.998353	PE(36:4)	AD Male not Adjusted for Age	AD_CTL ~ PE364 + e4_c + Site
0.330405	1.07532	0.758644	0.998353	PE(38:1)	AD Male not Adjusted for Age	AD_CTL ~ PE381 + e4_c + Site
1.91104	1.68026	0.255394	0.998353	PE(38:2)	AD Male not Adjusted for Age	AD_CTL ~ PE382 + e4_c + Site
2.36075	1.73612	0.173897	0.998353	PE(38:3)	AD Male not Adjusted for Age	AD_CTL ~ PE383 + e4_c + Site
0.204376	1.16063	0.860223	0.998353	PE(38:4)	AD Male not Adjusted for Age	AD_CTL ~ PE384 + e4_c + Site
-1.3294	0.718199	0.0641677	0.998353	PE(38:5)	AD Male not Adjusted for Age	AD_CTL ~ PE385 + e4_c + Site
0.32771	0.54084	0.544563	0.998353	PE(38:6)	AD Male not Adjusted for Age	AD_CTL ~ PE386 + e4_c + Site
0.158976	1.3246	0.904469	0.998353	PE(40:4)	AD Male not Adjusted for Age	AD_CTL ~ PE404 + e4_c + Site
-0.259175	1.3776	0.85077	0.998353	PE(40:5)	AD Male not Adjusted for Age	AD_CTL ~ PE405 + e4_c + Site
0.131661	1.24616	0.915857	0.998353	PE(40:6)	AD Male not Adjusted for Age	AD_CTL ~ PE406 + e4_c + Site
-0.364887	0.816339	0.65489	0.998353	PE(40:7)	AD Male not Adjusted for Age	AD_CTL ~ PE407 + e4_c + Site
0.313366	1.0696	0.769541	0.998353	PE(42:5)	AD Male not Adjusted for Age	AD_CTL ~ PE425 + e4_c + Site
0.051991	0.505359	0.918059	0.998353	PE(42:7)	AD Male not Adjusted for Age	AD_CTL ~ PE427 + e4_c + Site
-0.318604	0.658423	0.628465	0.998353	PE(O-34:1)/PE(P-34:0)	AD Male not Adjusted for Age	AD_CTL ~ PEO341PEP340 + e4_c + Site
-1.34767	0.973088	0.166069	0.998353	PE(O-36:0)	AD Male not Adjusted for Age	AD_CTL ~ PEO360 + e4_c + Site
0.357244	1.61259	0.824676	0.998353	PE(O-36:1)/PE(P-36:0)	AD Male not Adjusted for Age	AD_CTL ~ PEO361PEP360 + e4_c + Site
0.484721	1.14296	0.671497	0.998353	PE(O-36:2)	AD Male not Adjusted for Age	AD_CTL ~ PEO362 + e4_c + Site
-0.473162	0.867561	0.585483	0.998353	PE(O-36:2)/PE(P-36:1)	AD Male not Adjusted for Age	AD_CTL ~ PEO362PEP361 + e4_c + Site
-0.161284	1.02068	0.874444	0.998353	PE(O-36:3)	AD Male not Adjusted for Age	AD_CTL ~ PEO363 + e4_c + Site
-0.0707317	0.816708	0.930985	0.998353	PE(O-36:3)/PE(P-36:2)	AD Male not Adjusted for Age	AD_CTL ~ PEO363PEP362 + e4_c + Site
-1.01311	0.985925	0.304151	0.998353	PE(O-36:4)/PE(P-36:3)	AD Male not Adjusted for Age	AD_CTL ~ PEO364PEP363 + e4_c + Site
-1.49869	0.879647	0.088429	0.998353	PE(O-36:5)/PE(P-36:4)	AD Male not Adjusted for Age	AD_CTL ~ PEO365PEP364 + e4_c + Site
-0.797839	1.0293	0.438264	0.998353	PE(O-38:4)/PE(P-38:3)	AD Male not Adjusted for Age	AD_CTL ~ PEO384PEP383 + e4_c + Site
0.0958124	1.06831	0.928537	0.998353	PE(O-40:4)/PE(P-40:3)	AD Male not Adjusted for Age	AD_CTL ~ PEO404PEP403 + e4_c + Site
-0.369607	1.51796	0.807626	0.998353	PE(O-40:5)/PE(P-40:4)	AD Male not Adjusted for Age	AD_CTL ~ PEO405PEP404 + e4_c + Site
-0.387262	1.1136	0.728024	0.998353	PE(O-40:6)/PE(P-40:5)	AD Male not Adjusted for Age	AD_CTL ~ PEO406PEP405 + e4_c + Site
-1.18452	0.824997	0.151063	0.998353	PE(O-40:7)/PE(P-40:6)	AD Male not Adjusted for Age	AD_CTL ~ PEO407PEP406 + e4_c + Site
0.150618	1.24621	0.903802	0.998353	PE(O-42:6)	AD Male not Adjusted for Age	AD_CTL ~ PEO426 + e4_c + Site
0.008497	1.07939	0.993719	0.998353	PE(O-44:6)/PE(P-44:5)	AD Male not Adjusted for Age	AD_CTL ~ PEO446PEP445 + e4_c + Site
1.63875	1.66507	0.325019	0.998353	PE(O-44:7)/PE(P-44:6)	AD Male not Adjusted for Age	AD_CTL ~ PEO447PEP446 + e4_c + Site
-0.473538	0.86809	0.585413	0.998353	PE(P-36:1)	AD Male not Adjusted for Age	AD_CTL ~ PEP361 + e4_c + Site
-0.0560986	0.819818	0.945445	0.998353	PE(P-36:2)	AD Male not Adjusted for Age	AD_CTL ~ PEP362 + e4_c + Site
-0.238888	1.35602	0.860161	0.998353	PE(P-41:0)	AD Male not Adjusted for Age	AD_CTL ~ PEP410 + e4_c + Site
2.30695	1.64572	0.160979	0.998353	PE(P-42:6)/PE(O-42:7)	AD Male not Adjusted for Age	AD_CTL ~ PEP426PEO427 + e4_c + Site
-0.284208	0.361579	0.431856	0.998353	PI(32:1)	AD Male not Adjusted for Age	AD_CTL ~ PI321 + e4_c + Site
-0.149125	0.70269	0.831936	0.998353	PI(34:1)	AD Male not Adjusted for Age	AD_CTL ~ PI341 + e4_c + Site
-0.243196	0.72304	0.736605	0.998353	PI(34:2)	AD Male not Adjusted for Age	AD_CTL ~ PI342 + e4_c + Site
-0.0614261	0.869079	0.943653	0.998353	PI(36:1)	AD Male not Adjusted for Age	AD_CTL ~ PI361 + e4_c + Site
0.436003	0.947047	0.645242	0.998353	PI(36:2)	AD Male not Adjusted for Age	AD_CTL ~ PI362 + e4_c + Site
0.333953	0.909275	0.713415	0.998353	PI(36:3)	AD Male not Adjusted for Age	AD_CTL ~ PI363 + e4_c + Site
-0.255541	0.913941	0.779782	0.998353	PI(36:4)	AD Male not Adjusted for Age	AD_CTL ~ PI364 + e4_c + Site
-1.28576	1.0762	0.232197	0.998353	PI(37:4)	AD Male not Adjusted for Age	AD_CTL ~ PI374 + e4_c + Site
1.37718	0.876108	0.115966	0.998353	PI(38:2)	AD Male not Adjusted for Age	AD_CTL ~ PI382 + e4_c + Site
2.54614	1.09204	0.0197247	0.998353	PI(38:3)	AD Male not Adjusted for Age	AD_CTL ~ PI383 + e4_c + Site
0.384302	1.06066	0.717111	0.998353	PI(38:4)	AD Male not Adjusted for Age	AD_CTL ~ PI384 + e4_c + Site
-0.156181	1.0249	0.878882	0.998353	PI(38:5)	AD Male not Adjusted for Age	AD_CTL ~ PI385 + e4_c + Site
-0.537801	0.800907	0.501908	0.998353	PI(38:6)	AD Male not Adjusted for Age	AD_CTL ~ PI386 + e4_c + Site
-0.245721	0.599888	0.682091	0.82065	Cer(d42:0)	AD Female Adjusted only for Site	AD_CTL ~ Cerd420 + Site
0.537321	0.74285	0.469481	0.683809	Cer(d42:1)_A	AD Female Adjusted only for Site	AD_CTL ~ Cerd421_A + Site
0.643004	0.622645	0.301745	0.520979	Cer(d42:1)_B	AD Female Adjusted only for Site	AD_CTL ~ Cerd421_B + Site
-0.703709	0.543795	0.195641	0.439036	DG(34:1)	AD Female Adjusted only for Site	AD_CTL ~ DG341 + Site
-2.20931	0.622508	0.00038664	0.00797073	DG(34:2)	AD Female Adjusted only for Site	AD_CTL ~ DG342 + Site
-0.198179	0.288774	0.492539	0.705884	DG(36:2)	AD Female Adjusted only for Site	AD_CTL ~ DG362 + Site
0.959194	0.542229	0.0768964	0.24245	DG(38:1)_A	AD Female Adjusted only for Site	AD_CTL ~ DG381_A + Site
-1.9241	0.646046	0.00289874	0.0267884	LacCer(d32:1)	AD Female Adjusted only for Site	AD_CTL ~ LacCerd321 + Site
2.54112	0.846356	0.00267837	0.0265853	LacCer(d42:2)	AD Female Adjusted only for Site	AD_CTL ~ LacCerd422 + Site
0.407958	0.508322	0.42223	0.646615	LPC(14:0)	AD Female Adjusted only for Site	AD_CTL ~ LPC140 + Site
0.904868	0.518409	0.080903	0.251631	LPC(15:0)_A	AD Female Adjusted only for Site	AD_CTL ~ LPC150_A + Site
-0.0467433	0.751415	0.950398	0.958764	LPC(16:0)	AD Female Adjusted only for Site	AD_CTL ~ LPC160 + Site
1.43523	0.654231	0.0282516	0.138099	LPC(16:1)	AD Female Adjusted only for Site	AD_CTL ~ LPC161 + Site
0.847037	0.693618	0.222016	0.452895	LPC(18:0)	AD Female Adjusted only for Site	AD_CTL ~ LPC180 + Site
0.178518	0.855224	0.834653	0.891183	LPC(18:1)	AD Female Adjusted only for Site	AD_CTL ~ LPC181 + Site
-0.83069	0.701949	0.236649	0.470315	LPC(18:2)	AD Female Adjusted only for Site	AD_CTL ~ LPC182 + Site
0.0412802	0.55808	0.941036	0.958764	LPC(20:3)	AD Female Adjusted only for Site	AD_CTL ~ LPC203 + Site
0.382921	0.596158	0.520669	0.719274	LPC(20:4)	AD Female Adjusted only for Site	AD_CTL ~ LPC204 + Site
-0.0374926	0.536268	0.944262	0.958764	LPC(22:5)	AD Female Adjusted only for Site	AD_CTL ~ LPC225 + Site
-0.169812	0.560853	0.762062	0.847439	LPC(22:6)	AD Female Adjusted only for Site	AD_CTL ~ LPC226 + Site
1.43235	0.722457	0.0474116	0.19252	LPC(O-16:0)	AD Female Adjusted only for Site	AD_CTL ~ LPCO160 + Site
1.12097	0.705328	0.111994	0.303175	LPC(P-16:0)	AD Female Adjusted only for Site	AD_CTL ~ LPCP160 + Site
0.496214	0.304606	0.103306	0.296947	PC(28:0)	AD Female Adjusted only for Site	AD_CTL ~ PC280 + Site
0.379387	0.53353	0.47703	0.687745	PC(30:0)	AD Female Adjusted only for Site	AD_CTL ~ PC300 + Site
0.237177	0.383923	0.536724	0.731709	PC(30:1)	AD Female Adjusted only for Site	AD_CTL ~ PC301 + Site
0.627474	0.442045	0.155759	0.382967	PC(31:0)	AD Female Adjusted only for Site	AD_CTL ~ PC310 + Site
0.622988	0.383367	0.104153	0.296947	PC(31:1)	AD Female Adjusted only for Site	AD_CTL ~ PC311 + Site
3.41836	1.1467	0.00287258	0.0267884	PC(32:0)	AD Female Adjusted only for Site	AD_CTL ~ PC320 + Site
1.02794	0.607199	0.0904719	0.272085	PC(32:1)	AD Female Adjusted only for Site	AD_CTL ~ PC321 + Site
0.523051	0.649083	0.420341	0.646615	PC(32:2)	AD Female Adjusted only for Site	AD_CTL ~ PC322 + Site
0.331004	0.452774	0.464743	0.680608	PC(33:0)_A	AD Female Adjusted only for Site	AD_CTL ~ PC330_A + Site
1.44769	0.804327	0.0718796	0.237824	PC(33:1)_A	AD Female Adjusted only for Site	AD_CTL ~ PC331_A + Site
-0.259743	0.206847	0.209217	0.445001	PC(33:1)_B	AD Female Adjusted only for Site	AD_CTL ~ PC331_B + Site
-0.604436	0.334292	0.0705898	0.237824	PC(33:1)_C	AD Female Adjusted only for Site	AD_CTL ~ PC331_C + Site
0.853039	0.733312	0.24472	0.478723	PC(33:2)	AD Female Adjusted only for Site	AD_CTL ~ PC332 + Site
2.95791	1.18275	0.0123888	0.0772139	PC(34:1)	AD Female Adjusted only for Site	AD_CTL ~ PC341 + Site
1.81985	1.42377	0.201183	0.439036	PC(34:2)	AD Female Adjusted only for Site	AD_CTL ~ PC342 + Site
1.45244	0.797144	0.0684457	0.237824	PC(34:3)	AD Female Adjusted only for Site	AD_CTL ~ PC343 + Site
-0.520437	0.563096	0.35536	0.566884	PC(34:4)	AD Female Adjusted only for Site	AD_CTL ~ PC344 + Site
0.976799	0.825879	0.236913	0.470315	PC(35:1)	AD Female Adjusted only for Site	AD_CTL ~ PC351 + Site
0.28822	0.732748	0.694067	0.827933	PC(35:2)	AD Female Adjusted only for Site	AD_CTL ~ PC352 + Site
-0.0623103	0.856228	0.941987	0.958764	PC(35:3)	AD Female Adjusted only for Site	AD_CTL ~ PC353 + Site
-0.373319	0.711765	0.599933	0.776725	PC(35:4)_A	AD Female Adjusted only for Site	AD_CTL ~ PC354_A + Site
0.290256	0.87352	0.739676	0.83929	PC(36:1)	AD Female Adjusted only for Site	AD_CTL ~ PC361 + Site
-0.855475	1.15012	0.456988	0.676685	PC(36:2)	AD Female Adjusted only for Site	AD_CTL ~ PC362 + Site
0.776693	1.24013	0.531118	0.729947	PC(36:3)	AD Female Adjusted only for Site	AD_CTL ~ PC363 + Site
-0.228446	0.675841	0.735351	0.838613	PC(36:4)_A	AD Female Adjusted only for Site	AD_CTL ~ PC364_A + Site
-0.576008	1.19522	0.629858	0.792209	PC(36:4)_B	AD Female Adjusted only for Site	AD_CTL ~ PC364_B + Site
-2.04804	0.587841	0.00049397	0.00945599	PC(36:5)	AD Female Adjusted only for Site	AD_CTL ~ PC365 + Site
-1.40177	0.476333	0.00325228	0.0290537	PC(36:6)	AD Female Adjusted only for Site	AD_CTL ~ PC366 + Site
-1.11741	0.465268	0.0163213	0.0930664	PC(37:2)	AD Female Adjusted only for Site	AD_CTL ~ PC372 + Site
-0.236106	0.513471	0.645643	0.797383	PC(37:4)	AD Female Adjusted only for Site	AD_CTL ~ PC374 + Site
-2.05627	0.676125	0.00235598	0.0254443	PC(37:5)	AD Female Adjusted only for Site	AD_CTL ~ PC375 + Site
-1.09757	0.619755	0.0765662	0.24245	PC(37:6)	AD Female Adjusted only for Site	AD_CTL ~ PC376 + Site
-0.984536	0.900447	0.274225	0.506843	PC(38:2)	AD Female Adjusted only for Site	AD_CTL ~ PC382 + Site
-0.935413	0.759091	0.217844	0.452895	PC(38:3)	AD Female Adjusted only for Site	AD_CTL ~ PC383 + Site
-1.24923	0.930566	0.179454	0.418206	PC(38:4)_A	AD Female Adjusted only for Site	AD_CTL ~ PC384_A + Site
-2.92185	1.19216	0.0142506	0.0848703	PC(38:5)	AD Female Adjusted only for Site	AD_CTL ~ PC385 + Site
-2.0325	1.08887	0.0619564	0.230616	PC(38:6)_A	AD Female Adjusted only for Site	AD_CTL ~ PC386_A + Site
-1.95663	1.08593	0.0715769	0.237824	PC(38:6)_B	AD Female Adjusted only for Site	AD_CTL ~ PC386_B + Site
0.309873	0.478685	0.517411	0.718477	PC(40:4)	AD Female Adjusted only for Site	AD_CTL ~ PC404 + Site
-1.59586	0.734967	0.0299053	0.140607	PC(40:5)_A	AD Female Adjusted only for Site	AD_CTL ~ PC405_A + Site
-1.01198	0.818285	0.216195	0.452895	PC(40:5)_B	AD Female Adjusted only for Site	AD_CTL ~ PC405_B + Site
-2.10038	0.680491	0.00202484	0.0235938	PC(40:6)	AD Female Adjusted only for Site	AD_CTL ~ PC406 + Site
-0.667271	0.713599	0.349748	0.561273	PC(40:8)	AD Female Adjusted only for Site	AD_CTL ~ PC408 + Site
-1.03409	0.560734	0.0651583	0.233073	PC(42:10)	AD Female Adjusted only for Site	AD_CTL ~ PC4210 + Site
3.32978	1.07326	0.00191901	0.0235938	PC(O-32:0)	AD Female Adjusted only for Site	AD_CTL ~ PCO320 + Site
3.01568	0.814044	0.000211748	0.00678095	PC(O-34:0)	AD Female Adjusted only for Site	AD_CTL ~ PCO340 + Site
3.15938	1.09544	0.00392519	0.0328735	PC(P-32:0)/PC(O-32:1)	AD Female Adjusted only for Site	AD_CTL ~ PCP320PCO321 + Site
0.946785	0.404784	0.0193359	0.103641	PC(P-32:1)/PC(O-32:2)	AD Female Adjusted only for Site	AD_CTL ~ PCP321PCO322 + Site
2.34356	0.995202	0.0185299	0.103459	PC(P-34:0)/PC(O-34:1)	AD Female Adjusted only for Site	AD_CTL ~ PCP340PCO341 + Site
0.699694	0.678336	0.302313	0.520979	PC(P-34:1)/PC(O-34:2)_A	AD Female Adjusted only for Site	AD_CTL ~ PCP341PCO342_A + Site
2.3287	0.967	0.0160328	0.0930664	PC(P-34:1)/PC(O-34:2)_B	AD Female Adjusted only for Site	AD_CTL ~ PCP341PCO342_B + Site
0.801848	0.73859	0.277635	0.509632	PC(P-34:2)/PC(O-34:3)	AD Female Adjusted only for Site	AD_CTL ~ PCP342PCO343 + Site
0.962682	0.647677	0.137184	0.356943	PC(P-36:1)/PC(O-36:2)_A	AD Female Adjusted only for Site	AD_CTL ~ PCP361PCO362_A + Site
1.10465	0.406332	0.00655599	0.0474866	PC(P-36:1)/PC(O-36:2)_B	AD Female Adjusted only for Site	AD_CTL ~ PCP361PCO362_B + Site
0.317674	0.616054	0.606092	0.777189	PC(P-36:2)/PC(O-36:3)_A	AD Female Adjusted only for Site	AD_CTL ~ PCP362PCO363_A + Site
0.0820919	0.502871	0.870324	0.921925	PC(P-36:2)/PC(O-36:3)_B	AD Female Adjusted only for Site	AD_CTL ~ PCP362PCO363_B + Site
1.56159	0.766523	0.0416264	0.179933	PC(P-36:2)/PC(O-36:3)_C	AD Female Adjusted only for Site	AD_CTL ~ PCP362PCO363_C + Site
1.04468	0.68169	0.125401	0.329486	PC(P-36:3)/PC(O-36:4)	AD Female Adjusted only for Site	AD_CTL ~ PCP363PCO364 + Site
-1.94535	0.566099	0.000589485	0.00987387	PC(P-36:4)/PC(O-36:5)_A	AD Female Adjusted only for Site	AD_CTL ~ PCP364PCO365_A + Site
1.15016	0.896948	0.199738	0.439036	PC(P-36:4)/PC(O-36:5)_B	AD Female Adjusted only for Site	AD_CTL ~ PCP364PCO365_B + Site
2.45465	0.860704	0.00434573	0.0352926	PC(P-38:3)/PC(O-38:4)	AD Female Adjusted only for Site	AD_CTL ~ PCP383PCO384 + Site
1.21532	0.909842	0.181631	0.419629	PC(P-38:4)/PC(O-38:5)_A	AD Female Adjusted only for Site	AD_CTL ~ PCP384PCO385_A + Site
-0.204784	0.340648	0.547733	0.73765	PC(P-38:4)/PC(O-38:5)_B	AD Female Adjusted only for Site	AD_CTL ~ PCP384PCO385_B + Site
-1.12759	0.401136	0.00493881	0.0389294	PC(P-38:5)/PC(O-38:6)	AD Female Adjusted only for Site	AD_CTL ~ PCP385PCO386 + Site
-0.517731	0.290519	0.0747352	0.24245	PC(P-38:6)/PC(O-38:7)	AD Female Adjusted only for Site	AD_CTL ~ PCP386PCO387 + Site
1.74283	0.661839	0.00845549	0.0596335	PC(P-40:3)/PC(O-40:4)	AD Female Adjusted only for Site	AD_CTL ~ PCP403PCO404 + Site
-0.359006	0.553849	0.516854	0.718477	SM(d30:1)	AD Female Adjusted only for Site	AD_CTL ~ SMd301 + Site
-0.688936	0.525816	0.19012	0.435488	SM(d31:1)	AD Female Adjusted only for Site	AD_CTL ~ SMd311 + Site
0.690043	0.563096	0.220407	0.452895	SM(d32:0)	AD Female Adjusted only for Site	AD_CTL ~ SMd320 + Site
0.631019	0.858374	0.462259	0.680608	SM(d32:1)	AD Female Adjusted only for Site	AD_CTL ~ SMd321 + Site
-0.75409	0.618912	0.223067	0.452895	SM(d32:2)	AD Female Adjusted only for Site	AD_CTL ~ SMd322 + Site
1.28348	0.942008	0.173042	0.414065	SM(d33:1)	AD Female Adjusted only for Site	AD_CTL ~ SMd331 + Site
2.48357	1.17785	0.0349828	0.158905	SM(d34:0)	AD Female Adjusted only for Site	AD_CTL ~ SMd340 + Site
4.54129	1.34783	0.00075351	0.0118789	SM(d34:1)	AD Female Adjusted only for Site	AD_CTL ~ SMd341 + Site
1.20994	0.774007	0.118003	0.313117	SM(d34:2)	AD Female Adjusted only for Site	AD_CTL ~ SMd342 + Site
-0.251689	0.73222	0.731047	0.83839	SM(d35:2)	AD Female Adjusted only for Site	AD_CTL ~ SMd352 + Site
1.15047	0.882679	0.192442	0.437073	SM(d36:0)	AD Female Adjusted only for Site	AD_CTL ~ SMd360 + Site
2.3823	1.01684	0.019137	0.103641	SM(d36:1)	AD Female Adjusted only for Site	AD_CTL ~ SMd361 + Site
1.09335	1.01926	0.283414	0.510088	SM(d36:2)	AD Female Adjusted only for Site	AD_CTL ~ SMd362 + Site
1.18752	0.738768	0.107958	0.301705	SM(d36:3)	AD Female Adjusted only for Site	AD_CTL ~ SMd363 + Site
-0.484804	0.845764	0.5665	0.751593	SM(d37:1)	AD Female Adjusted only for Site	AD_CTL ~ SMd371 + Site
-0.0650733	0.963436	0.94615	0.958764	SM(d38:0)	AD Female Adjusted only for Site	AD_CTL ~ SMd380 + Site
-0.148763	0.94613	0.875061	0.923293	SM(d38:1)	AD Female Adjusted only for Site	AD_CTL ~ SMd381 + Site
0.584368	0.998456	0.558365	0.748209	SM(d38:2)	AD Female Adjusted only for Site	AD_CTL ~ SMd382 + Site
-1.88563	0.761211	0.0132437	0.0806664	SM(d39:1)	AD Female Adjusted only for Site	AD_CTL ~ SMd391 + Site
-0.167036	0.745807	0.822783	0.88435	SM(d39:2)	AD Female Adjusted only for Site	AD_CTL ~ SMd392 + Site
-0.729121	0.863954	0.398706	0.62124	SM(d40:0)	AD Female Adjusted only for Site	AD_CTL ~ SMd400 + Site
-0.365839	0.89541	0.682854	0.82065	SM(d40:1)	AD Female Adjusted only for Site	AD_CTL ~ SMd401 + Site
-1.00919	1.01151	0.318424	0.540112	SM(d40:2)	AD Female Adjusted only for Site	AD_CTL ~ SMd402 + Site
0.421611	0.549469	0.442899	0.670605	SM(d40:3)	AD Female Adjusted only for Site	AD_CTL ~ SMd403 + Site
-1.20661	0.703235	0.0861989	0.262515	SM(d41:1)	AD Female Adjusted only for Site	AD_CTL ~ SMd411 + Site
-1.38129	0.839464	0.0998785	0.294148	SM(d41:2)	AD Female Adjusted only for Site	AD_CTL ~ SMd412 + Site
1.58428	0.909992	0.0816863	0.251631	SM(d41:3)	AD Female Adjusted only for Site	AD_CTL ~ SMd413 + Site
-0.320492	0.694073	0.644257	0.797383	SM(d42:1)	AD Female Adjusted only for Site	AD_CTL ~ SMd421 + Site
1.08387	1.04435	0.299343	0.520979	SM(d42:2)	AD Female Adjusted only for Site	AD_CTL ~ SMd422 + Site
0.478604	0.96875	0.621276	0.785905	SM(d42:3)	AD Female Adjusted only for Site	AD_CTL ~ SMd423 + Site
-1.47257	0.677567	0.0297564	0.140607	SM(d43:1)	AD Female Adjusted only for Site	AD_CTL ~ SMd431 + Site
-0.838171	0.681252	0.21857	0.452895	SM(d43:2)	AD Female Adjusted only for Site	AD_CTL ~ SMd432 + Site
-1.13472	0.492576	0.0212422	0.111626	SM(d44:1)	AD Female Adjusted only for Site	AD_CTL ~ SMd441 + Site
-1.0808	0.551069	0.0498463	0.196453	SM(d44:2)	AD Female Adjusted only for Site	AD_CTL ~ SMd442 + Site
-0.0416594	0.15062	0.782099	0.857646	TG(40:0)	AD Female Adjusted only for Site	AD_CTL ~ TG400 + Site
-0.0788765	0.119606	0.509596	0.718477	TG(40:1)	AD Female Adjusted only for Site	AD_CTL ~ TG401 + Site
-0.0460258	0.167944	0.784042	0.857646	TG(42:0)	AD Female Adjusted only for Site	AD_CTL ~ TG420 + Site
-0.0830283	0.151921	0.584706	0.760686	TG(42:1)	AD Female Adjusted only for Site	AD_CTL ~ TG421 + Site
-0.135543	0.143063	0.343417	0.559499	TG(42:2)	AD Female Adjusted only for Site	AD_CTL ~ TG422 + Site
0.0239136	0.553229	0.965522	0.969138	TG(42:3)	AD Female Adjusted only for Site	AD_CTL ~ TG423 + Site
-0.0493317	0.190689	0.795865	0.86704	TG(44:0)	AD Female Adjusted only for Site	AD_CTL ~ TG440 + Site
-0.0757555	0.197041	0.700633	0.830839	TG(44:1)	AD Female Adjusted only for Site	AD_CTL ~ TG441 + Site
-0.0880893	0.178513	0.621686	0.785905	TG(44:2)	AD Female Adjusted only for Site	AD_CTL ~ TG442 + Site
-0.0690317	0.192689	0.720153	0.835503	TG(45:1)	AD Female Adjusted only for Site	AD_CTL ~ TG451 + Site
-0.12233	0.219803	0.577841	0.759219	TG(46:0)	AD Female Adjusted only for Site	AD_CTL ~ TG460 + Site
-0.0968377	0.247065	0.695093	0.827933	TG(46:1)	AD Female Adjusted only for Site	AD_CTL ~ TG461 + Site
-0.112225	0.259372	0.665248	0.814094	TG(46:2)	AD Female Adjusted only for Site	AD_CTL ~ TG462 + Site
-0.931872	0.631636	0.140124	0.361088	TG(46:3)_A	AD Female Adjusted only for Site	AD_CTL ~ TG463_A + Site
-0.206368	0.240499	0.390847	0.612556	TG(46:3)_B	AD Female Adjusted only for Site	AD_CTL ~ TG463_B + Site
-0.758921	0.764434	0.320813	0.540742	TG(46:4)	AD Female Adjusted only for Site	AD_CTL ~ TG464 + Site
-1.32883	0.833788	0.110997	0.303175	TG(46:5)	AD Female Adjusted only for Site	AD_CTL ~ TG465 + Site
-0.0813256	0.25433	0.749147	0.840048	TG(47:1)	AD Female Adjusted only for Site	AD_CTL ~ TG471 + Site
-0.157853	0.260966	0.545258	0.73765	TG(47:2)	AD Female Adjusted only for Site	AD_CTL ~ TG472 + Site
-0.0862772	0.262296	0.742208	0.83929	TG(48:0)	AD Female Adjusted only for Site	AD_CTL ~ TG480 + Site
-0.137395	0.290888	0.636691	0.793643	TG(48:1)	AD Female Adjusted only for Site	AD_CTL ~ TG481 + Site
-0.106277	0.332093	0.748953	0.840048	TG(48:2)	AD Female Adjusted only for Site	AD_CTL ~ TG482 + Site
-0.246239	0.331068	0.457015	0.676685	TG(48:3)	AD Female Adjusted only for Site	AD_CTL ~ TG483 + Site
-0.873932	0.647839	0.177339	0.416901	TG(48:4)	AD Female Adjusted only for Site	AD_CTL ~ TG484 + Site
0.0670952	0.900346	0.940595	0.958764	TG(48:5)	AD Female Adjusted only for Site	AD_CTL ~ TG485 + Site
-0.159177	0.826814	0.847336	0.901135	TG(48:6)	AD Female Adjusted only for Site	AD_CTL ~ TG486 + Site
-0.0757973	0.25391	0.765306	0.847529	TG(49:0)	AD Female Adjusted only for Site	AD_CTL ~ TG490 + Site
-0.0417642	0.345673	0.903834	0.946014	TG(49:1)	AD Female Adjusted only for Site	AD_CTL ~ TG491 + Site
-0.0566543	0.413661	0.891064	0.936491	TG(49:2)	AD Female Adjusted only for Site	AD_CTL ~ TG492 + Site
-0.250485	0.432961	0.5629	0.750534	TG(49:3)_A	AD Female Adjusted only for Site	AD_CTL ~ TG493_A + Site
-0.0923488	0.252853	0.714942	0.835503	TG(50:0)	AD Female Adjusted only for Site	AD_CTL ~ TG500 + Site
0.0834599	0.366424	0.819826	0.88435	TG(50:1)	AD Female Adjusted only for Site	AD_CTL ~ TG501 + Site
0.0264877	0.436469	0.951609	0.958764	TG(50:2)	AD Female Adjusted only for Site	AD_CTL ~ TG502 + Site
-0.139277	0.449689	0.756775	0.845066	TG(50:3)	AD Female Adjusted only for Site	AD_CTL ~ TG503 + Site
-0.486014	0.409054	0.234778	0.470315	TG(50:4)	AD Female Adjusted only for Site	AD_CTL ~ TG504 + Site
-0.738877	0.351701	0.0356525	0.159047	TG(50:5)_B	AD Female Adjusted only for Site	AD_CTL ~ TG505_B + Site
-1.03531	0.331121	0.00176796	0.0235938	TG(50:6)_B	AD Female Adjusted only for Site	AD_CTL ~ TG506_B + Site
-0.0798169	0.36087	0.824953	0.88435	TG(51:1)	AD Female Adjusted only for Site	AD_CTL ~ TG511 + Site
-0.168164	0.491089	0.732027	0.83839	TG(51:2)	AD Female Adjusted only for Site	AD_CTL ~ TG512 + Site
-0.502079	0.553464	0.364324	0.577745	TG(51:3)	AD Female Adjusted only for Site	AD_CTL ~ TG513 + Site
-0.822184	0.487017	0.091372	0.272085	TG(51:4)_A	AD Female Adjusted only for Site	AD_CTL ~ TG514_A + Site
-0.267851	0.600732	0.655687	0.806074	TG(51:5)	AD Female Adjusted only for Site	AD_CTL ~ TG515 + Site
-0.154619	0.234239	0.509196	0.718477	TG(52:0)	AD Female Adjusted only for Site	AD_CTL ~ TG520 + Site
-0.128578	0.314317	0.682486	0.82065	TG(52:1)	AD Female Adjusted only for Site	AD_CTL ~ TG521 + Site
-0.181399	0.504534	0.719193	0.835503	TG(52:2)	AD Female Adjusted only for Site	AD_CTL ~ TG522 + Site
-0.38685	0.519523	0.456498	0.676685	TG(52:3)	AD Female Adjusted only for Site	AD_CTL ~ TG523 + Site
-0.549412	0.480853	0.253214	0.48821	TG(52:4)	AD Female Adjusted only for Site	AD_CTL ~ TG524 + Site
-0.847495	0.440809	0.0545318	0.208779	TG(52:5)	AD Female Adjusted only for Site	AD_CTL ~ TG525 + Site
-1.20374	0.388836	0.00196313	0.0235938	TG(52:6)_A	AD Female Adjusted only for Site	AD_CTL ~ TG526_A + Site
-1.19797	0.326	0.00023807	0.00678095	TG(52:7)_A	AD Female Adjusted only for Site	AD_CTL ~ TG527_A + Site
-0.142276	0.274815	0.604657	0.777189	TG(53:1)	AD Female Adjusted only for Site	AD_CTL ~ TG531 + Site
-0.486309	0.42442	0.251869	0.48821	TG(53:2)	AD Female Adjusted only for Site	AD_CTL ~ TG532 + Site
-0.574155	0.446531	0.198508	0.439036	TG(53:3)	AD Female Adjusted only for Site	AD_CTL ~ TG533 + Site
-0.974334	0.484705	0.0444142	0.185985	TG(53:4)_A	AD Female Adjusted only for Site	AD_CTL ~ TG534_A + Site
-1.42565	0.442291	0.00126713	0.0178731	TG(53:5)_A	AD Female Adjusted only for Site	AD_CTL ~ TG535_A + Site
-0.248142	0.223011	0.265841	0.49822	TG(54:0)	AD Female Adjusted only for Site	AD_CTL ~ TG540 + Site
-0.27667	0.293187	0.345341	0.559499	TG(54:1)	AD Female Adjusted only for Site	AD_CTL ~ TG541 + Site
-0.380103	0.40381	0.346555	0.559499	TG(54:2)	AD Female Adjusted only for Site	AD_CTL ~ TG542 + Site
-0.453021	0.481253	0.346532	0.559499	TG(54:3)	AD Female Adjusted only for Site	AD_CTL ~ TG543 + Site
-0.702808	0.479789	0.142968	0.364908	TG(54:4)	AD Female Adjusted only for Site	AD_CTL ~ TG544 + Site
-0.827029	0.441944	0.0612978	0.230616	TG(54:5)_A	AD Female Adjusted only for Site	AD_CTL ~ TG545_A + Site
-0.976559	0.466213	0.036201	0.159047	TG(54:5)_B	AD Female Adjusted only for Site	AD_CTL ~ TG545_B + Site
-0.893757	0.350894	0.0108627	0.0710052	TG(54:6)_A	AD Female Adjusted only for Site	AD_CTL ~ TG546_A + Site
-1.58338	0.460654	0.000587665	0.00987387	TG(54:6)_B	AD Female Adjusted only for Site	AD_CTL ~ TG546_B + Site
-1.59969	0.402979	7.19765e-05	0.00275567	TG(54:7)_A	AD Female Adjusted only for Site	AD_CTL ~ TG547_A + Site
-1.45727	0.346648	2.62372e-05	0.00132918	TG(54:8)_A	AD Female Adjusted only for Site	AD_CTL ~ TG548_A + Site
-0.407842	0.415371	0.326162	0.541792	TG(55:2)	AD Female Adjusted only for Site	AD_CTL ~ TG552 + Site
0.404658	0.21948	0.0652256	0.233073	TG(55:4)	AD Female Adjusted only for Site	AD_CTL ~ TG554 + Site
-0.223306	0.215227	0.299485	0.520979	TG(56:0)	AD Female Adjusted only for Site	AD_CTL ~ TG560 + Site
-0.495126	0.26676	0.0634433	0.232915	TG(56:1)_B	AD Female Adjusted only for Site	AD_CTL ~ TG561_B + Site
-0.697551	0.354933	0.0493794	0.196453	TG(56:2)	AD Female Adjusted only for Site	AD_CTL ~ TG562 + Site
-0.660145	0.468176	0.158529	0.386234	TG(56:3)_B	AD Female Adjusted only for Site	AD_CTL ~ TG563_B + Site
-1.46147	0.531148	0.00593188	0.0441595	TG(56:6)	AD Female Adjusted only for Site	AD_CTL ~ TG566 + Site
-2.04914	0.490776	2.97577e-05	0.00132918	TG(56:7)	AD Female Adjusted only for Site	AD_CTL ~ TG567 + Site
-1.81054	0.419417	1.58311e-05	0.00106069	TG(56:8)	AD Female Adjusted only for Site	AD_CTL ~ TG568 + Site
-1.71794	0.378752	5.73862e-06	0.00051265	TG(56:9)	AD Female Adjusted only for Site	AD_CTL ~ TG569 + Site
-0.465769	0.257306	0.070269	0.237824	TG(58:1)	AD Female Adjusted only for Site	AD_CTL ~ TG581 + Site
-1.78707	0.384268	3.30991e-06	0.000443528	TG(58:10)	AD Female Adjusted only for Site	AD_CTL ~ TG5810 + Site
-1.31099	0.273493	1.63902e-06	0.000439258	TG(58:11)	AD Female Adjusted only for Site	AD_CTL ~ TG5811 + Site
-0.719405	0.284369	0.0114117	0.0728175	TG(58:2)	AD Female Adjusted only for Site	AD_CTL ~ TG582 + Site
-0.682423	0.305876	0.0256782	0.129844	TG(58:3)	AD Female Adjusted only for Site	AD_CTL ~ TG583 + Site
-0.996062	0.382784	0.00926408	0.0636608	TG(58:4)	AD Female Adjusted only for Site	AD_CTL ~ TG584 + Site
1.0231	0.905267	0.258406	0.494663	PA(34:2)	AD Female Adjusted only for Site	AD_CTL ~ PA342 + Site
0.733744	0.684283	0.283594	0.510088	PA(O-35:1)	AD Female Adjusted only for Site	AD_CTL ~ PAO351 + Site
1.51775	0.777422	0.0509036	0.197712	PA(O-38:2)	AD Female Adjusted only for Site	AD_CTL ~ PAO382 + Site
0.659548	0.588347	0.26228	0.49822	PA(P-38:2)	AD Female Adjusted only for Site	AD_CTL ~ PAP382 + Site
4.02232	1.39199	0.00385716	0.0328735	PE(34:0)	AD Female Adjusted only for Site	AD_CTL ~ PE340 + Site
1.20251	0.655331	0.06651	0.234535	PE(34:1)	AD Female Adjusted only for Site	AD_CTL ~ PE341 + Site
1.02893	0.650043	0.113452	0.30405	PE(35:0)	AD Female Adjusted only for Site	AD_CTL ~ PE350 + Site
1.6174	0.756691	0.0325602	0.150451	PE(35:1)	AD Female Adjusted only for Site	AD_CTL ~ PE351 + Site
0.652635	0.666405	0.327414	0.541792	PE(35:2)	AD Female Adjusted only for Site	AD_CTL ~ PE352 + Site
4.86273	3.83476	0.204774	0.439036	PE(36:0)	AD Female Adjusted only for Site	AD_CTL ~ PE360 + Site
3.42398	1.22852	0.00531849	0.0407244	PE(36:1)	AD Female Adjusted only for Site	AD_CTL ~ PE361 + Site
1.82168	1.273	0.152426	0.378243	PE(36:2)_A	AD Female Adjusted only for Site	AD_CTL ~ PE362_A + Site
-0.119803	0.511947	0.814974	0.884263	PE(36:2)_B	AD Female Adjusted only for Site	AD_CTL ~ PE362_B + Site
1.09574	0.859102	0.202149	0.439036	PE(36:3)_A	AD Female Adjusted only for Site	AD_CTL ~ PE363_A + Site
0.0494343	0.424001	0.907185	0.946014	PE(36:3)_B	AD Female Adjusted only for Site	AD_CTL ~ PE363_B + Site
1.09058	0.859516	0.204502	0.439036	PE(36:3)_C	AD Female Adjusted only for Site	AD_CTL ~ PE363_C + Site
0.169903	0.454015	0.708238	0.832491	PE(36:3)_D	AD Female Adjusted only for Site	AD_CTL ~ PE363_D + Site
1.92513	0.635949	0.00246848	0.0254443	PE(36:4)	AD Female Adjusted only for Site	AD_CTL ~ PE364 + Site
0.808085	0.939925	0.389936	0.612556	PE(38:1)	AD Female Adjusted only for Site	AD_CTL ~ PE381 + Site
-0.507656	1.2154	0.676176	0.82065	PE(38:2)	AD Female Adjusted only for Site	AD_CTL ~ PE382 + Site
0.783193	1.4203	0.58134	0.759995	PE(38:3)	AD Female Adjusted only for Site	AD_CTL ~ PE383 + Site
-0.283194	0.999977	0.777023	0.856964	PE(38:4)	AD Female Adjusted only for Site	AD_CTL ~ PE384 + Site
-2.1826	0.597542	0.000259561	0.00678095	PE(38:5)	AD Female Adjusted only for Site	AD_CTL ~ PE385 + Site
0.191241	0.552183	0.72909	0.83839	PE(38:6)	AD Female Adjusted only for Site	AD_CTL ~ PE386 + Site
-1.18004	1.0752	0.27242	0.506843	PE(40:4)	AD Female Adjusted only for Site	AD_CTL ~ PE404 + Site
-3.03714	1.18982	0.0106921	0.0710052	PE(40:5)	AD Female Adjusted only for Site	AD_CTL ~ PE405 + Site
-2.34696	1.03436	0.0232678	0.119919	PE(40:6)	AD Female Adjusted only for Site	AD_CTL ~ PE406 + Site
-2.49754	0.68714	0.000278323	0.00678095	PE(40:7)	AD Female Adjusted only for Site	AD_CTL ~ PE407 + Site
-0.64217	0.810234	0.428026	0.651767	PE(42:5)	AD Female Adjusted only for Site	AD_CTL ~ PE425 + Site
-0.266553	0.272227	0.327501	0.541792	PE(42:7)	AD Female Adjusted only for Site	AD_CTL ~ PE427 + Site
-0.212648	0.444785	0.632585	0.792209	PE(O-34:1)/PE(P-34:0)	AD Female Adjusted only for Site	AD_CTL ~ PEO341PEP340 + Site
1.68237	0.76732	0.0283411	0.138099	PE(O-36:0)	AD Female Adjusted only for Site	AD_CTL ~ PEO360 + Site
4.13044	1.26867	0.00113101	0.0168395	PE(O-36:1)/PE(P-36:0)	AD Female Adjusted only for Site	AD_CTL ~ PEO361PEP360 + Site
2.74367	0.904496	0.00241838	0.0254443	PE(O-36:2)	AD Female Adjusted only for Site	AD_CTL ~ PEO362 + Site
0.69484	0.671878	0.301054	0.520979	PE(O-36:2)/PE(P-36:1)	AD Female Adjusted only for Site	AD_CTL ~ PEO362PEP361 + Site
0.81001	0.727359	0.265437	0.49822	PE(O-36:3)	AD Female Adjusted only for Site	AD_CTL ~ PEO363 + Site
0.876196	0.601513	0.145212	0.366332	PE(O-36:3)/PE(P-36:2)	AD Female Adjusted only for Site	AD_CTL ~ PEO363PEP362 + Site
0.236051	0.628804	0.707366	0.832491	PE(O-36:4)/PE(P-36:3)	AD Female Adjusted only for Site	AD_CTL ~ PEO364PEP363 + Site
-0.663019	0.627723	0.290863	0.519676	PE(O-36:5)/PE(P-36:4)	AD Female Adjusted only for Site	AD_CTL ~ PEO365PEP364 + Site
1.20666	0.736966	0.10156	0.295847	PE(O-38:4)/PE(P-38:3)	AD Female Adjusted only for Site	AD_CTL ~ PEO384PEP383 + Site
2.97146	0.831413	0.000351594	0.00785227	PE(O-40:4)/PE(P-40:3)	AD Female Adjusted only for Site	AD_CTL ~ PEO404PEP403 + Site
2.74453	1.36304	0.0440578	0.185985	PE(O-40:5)/PE(P-40:4)	AD Female Adjusted only for Site	AD_CTL ~ PEO405PEP404 + Site
-1.15872	0.983563	0.238764	0.470506	PE(O-40:6)/PE(P-40:5)	AD Female Adjusted only for Site	AD_CTL ~ PEO406PEP405 + Site
-1.00121	0.623063	0.108073	0.301705	PE(O-40:7)/PE(P-40:6)	AD Female Adjusted only for Site	AD_CTL ~ PEO407PEP406 + Site
1.57074	1.15867	0.175212	0.415547	PE(O-42:6)	AD Female Adjusted only for Site	AD_CTL ~ PEO426 + Site
-0.0696732	0.957391	0.941986	0.958764	PE(O-44:6)/PE(P-44:5)	AD Female Adjusted only for Site	AD_CTL ~ PEO446PEP445 + Site
-2.12062	1.19484	0.0759268	0.24245	PE(O-44:7)/PE(P-44:6)	AD Female Adjusted only for Site	AD_CTL ~ PEO447PEP446 + Site
0.691313	0.67152	0.303257	0.520979	PE(P-36:1)	AD Female Adjusted only for Site	AD_CTL ~ PEP361 + Site
0.874074	0.601618	0.146259	0.366332	PE(P-36:2)	AD Female Adjusted only for Site	AD_CTL ~ PEP362 + Site
0.539515	1.05751	0.60993	0.778387	PE(P-41:0)	AD Female Adjusted only for Site	AD_CTL ~ PEP410 + Site
-0.00925005	1.25283	0.994109	0.994109	PE(P-42:6)/PE(O-42:7)	AD Female Adjusted only for Site	AD_CTL ~ PEP426PEO427 + Site
0.302234	0.299728	0.313282	0.534774	PI(32:1)	AD Female Adjusted only for Site	AD_CTL ~ PI321 + Site
1.08013	0.540548	0.0456929	0.188395	PI(34:1)	AD Female Adjusted only for Site	AD_CTL ~ PI341 + Site
0.336425	0.498032	0.499352	0.711843	PI(34:2)	AD Female Adjusted only for Site	AD_CTL ~ PI342 + Site
0.335288	0.602563	0.577913	0.759219	PI(36:1)	AD Female Adjusted only for Site	AD_CTL ~ PI361 + Site
0.413737	0.671594	0.53786	0.731709	PI(36:2)	AD Female Adjusted only for Site	AD_CTL ~ PI362 + Site
0.424167	0.561402	0.449919	0.676685	PI(36:3)	AD Female Adjusted only for Site	AD_CTL ~ PI363 + Site
0.489417	0.604039	0.417802	0.646615	PI(36:4)	AD Female Adjusted only for Site	AD_CTL ~ PI364 + Site
-0.514765	0.724381	0.477315	0.687745	PI(37:4)	AD Female Adjusted only for Site	AD_CTL ~ PI374 + Site
0.780881	0.559003	0.162438	0.392192	PI(38:2)	AD Female Adjusted only for Site	AD_CTL ~ PI382 + Site
0.712448	0.659973	0.28036	0.510088	PI(38:3)	AD Female Adjusted only for Site	AD_CTL ~ PI383 + Site
1.20156	0.752032	0.110099	0.303175	PI(38:4)	AD Female Adjusted only for Site	AD_CTL ~ PI384 + Site
0.0536549	0.629996	0.932129	0.958764	PI(38:5)	AD Female Adjusted only for Site	AD_CTL ~ PI385 + Site
-0.347766	0.536746	0.517039	0.718477	PI(38:6)	AD Female Adjusted only for Site	AD_CTL ~ PI386 + Site
-0.147136	0.628899	0.815017	0.96569	Cer(d42:0)	AD Male Adjusted only for Site	AD_CTL ~ Cerd420 + Site
0.545246	0.739127	0.460703	0.96569	Cer(d42:1)_A	AD Male Adjusted only for Site	AD_CTL ~ Cerd421_A + Site
0.729022	0.737738	0.323062	0.96569	Cer(d42:1)_B	AD Male Adjusted only for Site	AD_CTL ~ Cerd421_B + Site
-0.981547	0.636925	0.123299	0.96569	DG(34:1)	AD Male Adjusted only for Site	AD_CTL ~ DG341 + Site
-1.42592	0.755911	0.0592467	0.96569	DG(34:2)	AD Male Adjusted only for Site	AD_CTL ~ DG342 + Site
-0.244032	0.325932	0.454025	0.96569	DG(36:2)	AD Male Adjusted only for Site	AD_CTL ~ DG362 + Site
0.562022	0.606795	0.354335	0.96569	DG(38:1)_A	AD Male Adjusted only for Site	AD_CTL ~ DG381_A + Site
-0.28215	0.718269	0.694453	0.96569	LacCer(d32:1)	AD Male Adjusted only for Site	AD_CTL ~ LacCerd321 + Site
0.898362	0.922015	0.329884	0.96569	LacCer(d42:2)	AD Male Adjusted only for Site	AD_CTL ~ LacCerd422 + Site
0.146483	0.650357	0.821797	0.96569	LPC(14:0)	AD Male Adjusted only for Site	AD_CTL ~ LPC140 + Site
0.436428	0.639727	0.495106	0.96569	LPC(15:0)_A	AD Male Adjusted only for Site	AD_CTL ~ LPC150_A + Site
0.00797811	0.775661	0.991793	0.994856	LPC(16:0)	AD Male Adjusted only for Site	AD_CTL ~ LPC160 + Site
0.464954	0.736311	0.527737	0.96569	LPC(16:1)	AD Male Adjusted only for Site	AD_CTL ~ LPC161 + Site
0.91121	0.856157	0.287192	0.96569	LPC(18:0)	AD Male Adjusted only for Site	AD_CTL ~ LPC180 + Site
-0.182021	0.952664	0.848475	0.966116	LPC(18:1)	AD Male Adjusted only for Site	AD_CTL ~ LPC181 + Site
-0.161255	0.765772	0.833216	0.96569	LPC(18:2)	AD Male Adjusted only for Site	AD_CTL ~ LPC182 + Site
0.510379	0.649968	0.432315	0.96569	LPC(20:3)	AD Male Adjusted only for Site	AD_CTL ~ LPC203 + Site
-0.302909	0.679327	0.655673	0.96569	LPC(20:4)	AD Male Adjusted only for Site	AD_CTL ~ LPC204 + Site
-0.0473595	0.608914	0.938006	0.994856	LPC(22:5)	AD Male Adjusted only for Site	AD_CTL ~ LPC225 + Site
0.439598	0.644022	0.494871	0.96569	LPC(22:6)	AD Male Adjusted only for Site	AD_CTL ~ LPC226 + Site
0.593283	0.836925	0.478396	0.96569	LPC(O-16:0)	AD Male Adjusted only for Site	AD_CTL ~ LPCO160 + Site
-0.027015	0.849414	0.974628	0.994856	LPC(P-16:0)	AD Male Adjusted only for Site	AD_CTL ~ LPCP160 + Site
0.442355	0.382173	0.24708	0.96569	PC(28:0)	AD Male Adjusted only for Site	AD_CTL ~ PC280 + Site
-0.156002	0.626695	0.803416	0.96569	PC(30:0)	AD Male Adjusted only for Site	AD_CTL ~ PC300 + Site
0.5964	0.439026	0.174318	0.96569	PC(30:1)	AD Male Adjusted only for Site	AD_CTL ~ PC301 + Site
0.370499	0.502789	0.46119	0.96569	PC(31:0)	AD Male Adjusted only for Site	AD_CTL ~ PC310 + Site
0.300372	0.423334	0.47799	0.96569	PC(31:1)	AD Male Adjusted only for Site	AD_CTL ~ PC311 + Site
0.273429	1.26859	0.829348	0.96569	PC(32:0)	AD Male Adjusted only for Site	AD_CTL ~ PC320 + Site
0.140434	0.632112	0.824184	0.96569	PC(32:1)	AD Male Adjusted only for Site	AD_CTL ~ PC321 + Site
1.01713	0.725768	0.161078	0.96569	PC(32:2)	AD Male Adjusted only for Site	AD_CTL ~ PC322 + Site
0.135745	0.606997	0.823043	0.96569	PC(33:0)_A	AD Male Adjusted only for Site	AD_CTL ~ PC330_A + Site
1.22971	0.903005	0.173261	0.96569	PC(33:1)_A	AD Male Adjusted only for Site	AD_CTL ~ PC331_A + Site
0.112767	0.267166	0.672963	0.96569	PC(33:1)_B	AD Male Adjusted only for Site	AD_CTL ~ PC331_B + Site
0.280946	0.377607	0.456865	0.96569	PC(33:1)_C	AD Male Adjusted only for Site	AD_CTL ~ PC331_C + Site
1.49878	0.85261	0.0787689	0.96569	PC(33:2)	AD Male Adjusted only for Site	AD_CTL ~ PC332 + Site
0.978614	1.18319	0.408183	0.96569	PC(34:1)	AD Male Adjusted only for Site	AD_CTL ~ PC341 + Site
3.4468	1.92216	0.0729426	0.96569	PC(34:2)	AD Male Adjusted only for Site	AD_CTL ~ PC342 + Site
2.07616	1.01221	0.0402554	0.96569	PC(34:3)	AD Male Adjusted only for Site	AD_CTL ~ PC343 + Site
0.443309	0.649456	0.494869	0.96569	PC(34:4)	AD Male Adjusted only for Site	AD_CTL ~ PC344 + Site
1.14684	0.98138	0.242563	0.96569	PC(35:1)	AD Male Adjusted only for Site	AD_CTL ~ PC351 + Site
1.34662	0.892476	0.131336	0.96569	PC(35:2)	AD Male Adjusted only for Site	AD_CTL ~ PC352 + Site
1.3578	1.04523	0.193931	0.96569	PC(35:3)	AD Male Adjusted only for Site	AD_CTL ~ PC353 + Site
0.0365964	0.805918	0.963781	0.994856	PC(35:4)_A	AD Male Adjusted only for Site	AD_CTL ~ PC354_A + Site
0.814467	0.935021	0.383717	0.96569	PC(36:1)	AD Male Adjusted only for Site	AD_CTL ~ PC361 + Site
2.02489	1.57051	0.197288	0.96569	PC(36:2)	AD Male Adjusted only for Site	AD_CTL ~ PC362 + Site
1.18057	1.45778	0.418032	0.96569	PC(36:3)	AD Male Adjusted only for Site	AD_CTL ~ PC363 + Site
1.36535	0.898097	0.128443	0.96569	PC(36:4)_A	AD Male Adjusted only for Site	AD_CTL ~ PC364_A + Site
-0.750762	1.31575	0.568274	0.96569	PC(36:4)_B	AD Male Adjusted only for Site	AD_CTL ~ PC364_B + Site
-0.735526	0.616899	0.233145	0.96569	PC(36:5)	AD Male Adjusted only for Site	AD_CTL ~ PC365 + Site
0.184205	0.533617	0.729943	0.96569	PC(36:6)	AD Male Adjusted only for Site	AD_CTL ~ PC366 + Site
1.07391	0.695818	0.122739	0.96569	PC(37:2)	AD Male Adjusted only for Site	AD_CTL ~ PC372 + Site
-0.488171	0.60625	0.420686	0.96569	PC(37:4)	AD Male Adjusted only for Site	AD_CTL ~ PC374 + Site
-0.763354	0.812054	0.347203	0.96569	PC(37:5)	AD Male Adjusted only for Site	AD_CTL ~ PC375 + Site
0.614942	0.716227	0.390569	0.96569	PC(37:6)	AD Male Adjusted only for Site	AD_CTL ~ PC376 + Site
1.15754	1.19786	0.333877	0.96569	PC(38:2)	AD Male Adjusted only for Site	AD_CTL ~ PC382 + Site
0.22834	0.860354	0.7907	0.96569	PC(38:3)	AD Male Adjusted only for Site	AD_CTL ~ PC383 + Site
-0.426442	1.08024	0.693016	0.96569	PC(38:4)_A	AD Male Adjusted only for Site	AD_CTL ~ PC384_A + Site
-0.0837238	1.31841	0.949365	0.994856	PC(38:5)	AD Male Adjusted only for Site	AD_CTL ~ PC385 + Site
0.496447	1.1621	0.669236	0.96569	PC(38:6)_A	AD Male Adjusted only for Site	AD_CTL ~ PC386_A + Site
0.486621	1.16052	0.674988	0.96569	PC(38:6)_B	AD Male Adjusted only for Site	AD_CTL ~ PC386_B + Site
0.386433	0.678383	0.568923	0.96569	PC(40:4)	AD Male Adjusted only for Site	AD_CTL ~ PC404 + Site
0.428484	0.858479	0.617694	0.96569	PC(40:5)_A	AD Male Adjusted only for Site	AD_CTL ~ PC405_A + Site
-0.403429	1.0224	0.693144	0.96569	PC(40:5)_B	AD Male Adjusted only for Site	AD_CTL ~ PC405_B + Site
-0.415345	0.761376	0.585397	0.96569	PC(40:6)	AD Male Adjusted only for Site	AD_CTL ~ PC406 + Site
1.08372	0.814513	0.18335	0.96569	PC(40:8)	AD Male Adjusted only for Site	AD_CTL ~ PC408 + Site
0.393071	0.578148	0.496581	0.96569	PC(42:10)	AD Male Adjusted only for Site	AD_CTL ~ PC4210 + Site
2.91364	1.3765	0.0342844	0.96569	PC(O-32:0)	AD Male Adjusted only for Site	AD_CTL ~ PCO320 + Site
1.92682	0.970687	0.0471438	0.96569	PC(O-34:0)	AD Male Adjusted only for Site	AD_CTL ~ PCO340 + Site
1.86386	1.24793	0.135289	0.96569	PC(P-32:0)/PC(O-32:1)	AD Male Adjusted only for Site	AD_CTL ~ PCP320PCO321 + Site
0.33087	0.473698	0.484876	0.96569	PC(P-32:1)/PC(O-32:2)	AD Male Adjusted only for Site	AD_CTL ~ PCP321PCO322 + Site
2.03511	1.27833	0.111382	0.96569	PC(P-34:0)/PC(O-34:1)	AD Male Adjusted only for Site	AD_CTL ~ PCP340PCO341 + Site
1.60767	0.940958	0.0875353	0.96569	PC(P-34:1)/PC(O-34:2)_A	AD Male Adjusted only for Site	AD_CTL ~ PCP341PCO342_A + Site
2.4455	1.15878	0.0348238	0.96569	PC(P-34:1)/PC(O-34:2)_B	AD Male Adjusted only for Site	AD_CTL ~ PCP341PCO342_B + Site
1.01554	0.9585	0.289368	0.96569	PC(P-34:2)/PC(O-34:3)	AD Male Adjusted only for Site	AD_CTL ~ PCP342PCO343 + Site
2.35127	0.936286	0.0120297	0.96569	PC(P-36:1)/PC(O-36:2)_A	AD Male Adjusted only for Site	AD_CTL ~ PCP361PCO362_A + Site
0.676971	0.406091	0.0955061	0.96569	PC(P-36:1)/PC(O-36:2)_B	AD Male Adjusted only for Site	AD_CTL ~ PCP361PCO362_B + Site
0.913045	0.847504	0.281331	0.96569	PC(P-36:2)/PC(O-36:3)_A	AD Male Adjusted only for Site	AD_CTL ~ PCP362PCO363_A + Site
0.7127	0.527587	0.176738	0.96569	PC(P-36:2)/PC(O-36:3)_B	AD Male Adjusted only for Site	AD_CTL ~ PCP362PCO363_B + Site
1.4612	0.937297	0.119008	0.96569	PC(P-36:2)/PC(O-36:3)_C	AD Male Adjusted only for Site	AD_CTL ~ PCP362PCO363_C + Site
-0.276278	0.911696	0.761862	0.96569	PC(P-36:3)/PC(O-36:4)	AD Male Adjusted only for Site	AD_CTL ~ PCP363PCO364 + Site
-0.883547	0.644668	0.170517	0.96569	PC(P-36:4)/PC(O-36:5)_A	AD Male Adjusted only for Site	AD_CTL ~ PCP364PCO365_A + Site
-0.998911	1.02842	0.331395	0.96569	PC(P-36:4)/PC(O-36:5)_B	AD Male Adjusted only for Site	AD_CTL ~ PCP364PCO365_B + Site
0.269337	1.09367	0.805474	0.96569	PC(P-38:3)/PC(O-38:4)	AD Male Adjusted only for Site	AD_CTL ~ PCP383PCO384 + Site
0.0359132	1.21368	0.976394	0.994856	PC(P-38:4)/PC(O-38:5)_A	AD Male Adjusted only for Site	AD_CTL ~ PCP384PCO385_A + Site
0.15929	0.449476	0.723047	0.96569	PC(P-38:4)/PC(O-38:5)_B	AD Male Adjusted only for Site	AD_CTL ~ PCP384PCO385_B + Site
-0.328447	0.390585	0.400397	0.96569	PC(P-38:5)/PC(O-38:6)	AD Male Adjusted only for Site	AD_CTL ~ PCP385PCO386 + Site
-0.303373	0.333996	0.363713	0.96569	PC(P-38:6)/PC(O-38:7)	AD Male Adjusted only for Site	AD_CTL ~ PCP386PCO387 + Site
0.650738	0.794976	0.413036	0.96569	PC(P-40:3)/PC(O-40:4)	AD Male Adjusted only for Site	AD_CTL ~ PCP403PCO404 + Site
0.896343	0.729432	0.219138	0.96569	SM(d30:1)	AD Male Adjusted only for Site	AD_CTL ~ SMd301 + Site
0.438645	0.694854	0.52786	0.96569	SM(d31:1)	AD Male Adjusted only for Site	AD_CTL ~ SMd311 + Site
-0.0747664	0.635766	0.906384	0.994856	SM(d32:0)	AD Male Adjusted only for Site	AD_CTL ~ SMd320 + Site
0.609389	1.0496	0.561517	0.96569	SM(d32:1)	AD Male Adjusted only for Site	AD_CTL ~ SMd321 + Site
1.05544	0.858481	0.218913	0.96569	SM(d32:2)	AD Male Adjusted only for Site	AD_CTL ~ SMd322 + Site
0.770539	1.17737	0.512818	0.96569	SM(d33:1)	AD Male Adjusted only for Site	AD_CTL ~ SMd331 + Site
1.6297	1.4141	0.249133	0.96569	SM(d34:0)	AD Male Adjusted only for Site	AD_CTL ~ SMd340 + Site
2.37999	1.51247	0.115585	0.96569	SM(d34:1)	AD Male Adjusted only for Site	AD_CTL ~ SMd341 + Site
1.97223	1.03698	0.0571852	0.96569	SM(d34:2)	AD Male Adjusted only for Site	AD_CTL ~ SMd342 + Site
0.811779	0.892095	0.362838	0.96569	SM(d35:2)	AD Male Adjusted only for Site	AD_CTL ~ SMd352 + Site
-0.158088	0.861269	0.854364	0.966116	SM(d36:0)	AD Male Adjusted only for Site	AD_CTL ~ SMd360 + Site
0.73917	1.06061	0.485849	0.96569	SM(d36:1)	AD Male Adjusted only for Site	AD_CTL ~ SMd361 + Site
1.44367	1.23741	0.243335	0.96569	SM(d36:2)	AD Male Adjusted only for Site	AD_CTL ~ SMd362 + Site
0.993525	1.0441	0.341321	0.96569	SM(d36:3)	AD Male Adjusted only for Site	AD_CTL ~ SMd363 + Site
0.891655	1.22759	0.467627	0.96569	SM(d37:1)	AD Male Adjusted only for Site	AD_CTL ~ SMd371 + Site
0.586037	0.979224	0.549526	0.96569	SM(d38:0)	AD Male Adjusted only for Site	AD_CTL ~ SMd380 + Site
1.05984	1.03188	0.304376	0.96569	SM(d38:1)	AD Male Adjusted only for Site	AD_CTL ~ SMd381 + Site
2.16014	1.28364	0.0924088	0.96569	SM(d38:2)	AD Male Adjusted only for Site	AD_CTL ~ SMd382 + Site
-0.00831711	0.869957	0.992372	0.994856	SM(d39:1)	AD Male Adjusted only for Site	AD_CTL ~ SMd391 + Site
1.01351	0.945657	0.283829	0.96569	SM(d39:2)	AD Male Adjusted only for Site	AD_CTL ~ SMd392 + Site
0.281135	0.897665	0.75414	0.96569	SM(d40:0)	AD Male Adjusted only for Site	AD_CTL ~ SMd400 + Site
0.648415	0.99618	0.51511	0.96569	SM(d40:1)	AD Male Adjusted only for Site	AD_CTL ~ SMd401 + Site
0.810715	1.26082	0.52022	0.96569	SM(d40:2)	AD Male Adjusted only for Site	AD_CTL ~ SMd402 + Site
0.472041	0.5829	0.418046	0.96569	SM(d40:3)	AD Male Adjusted only for Site	AD_CTL ~ SMd403 + Site
0.427533	0.821489	0.602759	0.96569	SM(d41:1)	AD Male Adjusted only for Site	AD_CTL ~ SMd411 + Site
0.975971	1.02012	0.33871	0.96569	SM(d41:2)	AD Male Adjusted only for Site	AD_CTL ~ SMd412 + Site
0.798123	1.11722	0.474989	0.96569	SM(d41:3)	AD Male Adjusted only for Site	AD_CTL ~ SMd413 + Site
0.715265	0.784376	0.361827	0.96569	SM(d42:1)	AD Male Adjusted only for Site	AD_CTL ~ SMd421 + Site
1.91808	1.17282	0.101955	0.96569	SM(d42:2)	AD Male Adjusted only for Site	AD_CTL ~ SMd422 + Site
2.56031	1.23019	0.0374125	0.96569	SM(d42:3)	AD Male Adjusted only for Site	AD_CTL ~ SMd423 + Site
-0.353106	0.772033	0.647403	0.96569	SM(d43:1)	AD Male Adjusted only for Site	AD_CTL ~ SMd431 + Site
-0.0194393	0.803093	0.980689	0.994856	SM(d43:2)	AD Male Adjusted only for Site	AD_CTL ~ SMd432 + Site
-0.0325747	0.598435	0.95659	0.994856	SM(d44:1)	AD Male Adjusted only for Site	AD_CTL ~ SMd441 + Site
-0.0639075	0.667076	0.923678	0.994856	SM(d44:2)	AD Male Adjusted only for Site	AD_CTL ~ SMd442 + Site
0.115215	0.195205	0.55504	0.96569	TG(40:0)	AD Male Adjusted only for Site	AD_CTL ~ TG400 + Site
0.0887742	0.156659	0.570938	0.96569	TG(40:1)	AD Male Adjusted only for Site	AD_CTL ~ TG401 + Site
0.136217	0.219197	0.534313	0.96569	TG(42:0)	AD Male Adjusted only for Site	AD_CTL ~ TG420 + Site
0.0575336	0.201061	0.774764	0.96569	TG(42:1)	AD Male Adjusted only for Site	AD_CTL ~ TG421 + Site
0.109521	0.201241	0.586284	0.96569	TG(42:2)	AD Male Adjusted only for Site	AD_CTL ~ TG422 + Site
-0.497323	0.623441	0.425041	0.96569	TG(42:3)	AD Male Adjusted only for Site	AD_CTL ~ TG423 + Site
0.132777	0.252684	0.59926	0.96569	TG(44:0)	AD Male Adjusted only for Site	AD_CTL ~ TG440 + Site
0.0785663	0.254723	0.757749	0.96569	TG(44:1)	AD Male Adjusted only for Site	AD_CTL ~ TG441 + Site
0.100431	0.229553	0.661743	0.96569	TG(44:2)	AD Male Adjusted only for Site	AD_CTL ~ TG442 + Site
0.1024	0.229861	0.655969	0.96569	TG(45:1)	AD Male Adjusted only for Site	AD_CTL ~ TG451 + Site
-0.0089209	0.285765	0.975096	0.994856	TG(46:0)	AD Male Adjusted only for Site	AD_CTL ~ TG460 + Site
0.0583542	0.312646	0.851938	0.966116	TG(46:1)	AD Male Adjusted only for Site	AD_CTL ~ TG461 + Site
0.0884058	0.329202	0.788279	0.96569	TG(46:2)	AD Male Adjusted only for Site	AD_CTL ~ TG462 + Site
-0.519489	0.705514	0.461532	0.96569	TG(46:3)_A	AD Male Adjusted only for Site	AD_CTL ~ TG463_A + Site
0.0595293	0.296071	0.840648	0.96569	TG(46:3)_B	AD Male Adjusted only for Site	AD_CTL ~ TG463_B + Site
0.278448	0.876175	0.750637	0.96569	TG(46:4)	AD Male Adjusted only for Site	AD_CTL ~ TG464 + Site
0.222115	0.97132	0.819123	0.96569	TG(46:5)	AD Male Adjusted only for Site	AD_CTL ~ TG465 + Site
0.0607127	0.305753	0.842601	0.96569	TG(47:1)	AD Male Adjusted only for Site	AD_CTL ~ TG471 + Site
0.14511	0.317118	0.647247	0.96569	TG(47:2)	AD Male Adjusted only for Site	AD_CTL ~ TG472 + Site
-0.0653064	0.321561	0.839063	0.96569	TG(48:0)	AD Male Adjusted only for Site	AD_CTL ~ TG480 + Site
-0.0561446	0.352418	0.873423	0.983518	TG(48:1)	AD Male Adjusted only for Site	AD_CTL ~ TG481 + Site
0.0578337	0.400754	0.885254	0.988533	TG(48:2)	AD Male Adjusted only for Site	AD_CTL ~ TG482 + Site
0.204446	0.406186	0.614732	0.96569	TG(48:3)	AD Male Adjusted only for Site	AD_CTL ~ TG483 + Site
0.488013	0.755069	0.518075	0.96569	TG(48:4)	AD Male Adjusted only for Site	AD_CTL ~ TG484 + Site
1.2258	1.04477	0.240687	0.96569	TG(48:5)	AD Male Adjusted only for Site	AD_CTL ~ TG485 + Site
1.55335	1.05212	0.139835	0.96569	TG(48:6)	AD Male Adjusted only for Site	AD_CTL ~ TG486 + Site
0.0128715	0.305388	0.966381	0.994856	TG(49:0)	AD Male Adjusted only for Site	AD_CTL ~ TG490 + Site
0.077498	0.391737	0.843177	0.96569	TG(49:1)	AD Male Adjusted only for Site	AD_CTL ~ TG491 + Site
0.211328	0.45929	0.645431	0.96569	TG(49:2)	AD Male Adjusted only for Site	AD_CTL ~ TG492 + Site
0.315085	0.490927	0.520992	0.96569	TG(49:3)_A	AD Male Adjusted only for Site	AD_CTL ~ TG493_A + Site
-0.0932342	0.303752	0.758888	0.96569	TG(50:0)	AD Male Adjusted only for Site	AD_CTL ~ TG500 + Site
-0.00259388	0.402334	0.994856	0.994856	TG(50:1)	AD Male Adjusted only for Site	AD_CTL ~ TG501 + Site
0.0989086	0.488362	0.839502	0.96569	TG(50:2)	AD Male Adjusted only for Site	AD_CTL ~ TG502 + Site
0.251369	0.526794	0.633243	0.96569	TG(50:3)	AD Male Adjusted only for Site	AD_CTL ~ TG503 + Site
0.176583	0.484961	0.71577	0.96569	TG(50:4)	AD Male Adjusted only for Site	AD_CTL ~ TG504 + Site
-0.0387098	0.431532	0.928523	0.994856	TG(50:5)_B	AD Male Adjusted only for Site	AD_CTL ~ TG505_B + Site
-0.12747	0.390299	0.743974	0.96569	TG(50:6)_B	AD Male Adjusted only for Site	AD_CTL ~ TG506_B + Site
0.0294895	0.395356	0.940541	0.994856	TG(51:1)	AD Male Adjusted only for Site	AD_CTL ~ TG511 + Site
0.0249967	0.522488	0.961842	0.994856	TG(51:2)	AD Male Adjusted only for Site	AD_CTL ~ TG512 + Site
0.235775	0.602296	0.695457	0.96569	TG(51:3)	AD Male Adjusted only for Site	AD_CTL ~ TG513 + Site
0.340728	0.537294	0.525979	0.96569	TG(51:4)_A	AD Male Adjusted only for Site	AD_CTL ~ TG514_A + Site
-0.276343	0.628286	0.660056	0.96569	TG(51:5)	AD Male Adjusted only for Site	AD_CTL ~ TG515 + Site
-0.171383	0.276369	0.535177	0.96569	TG(52:0)	AD Male Adjusted only for Site	AD_CTL ~ TG520 + Site
-0.103251	0.357473	0.772707	0.96569	TG(52:1)	AD Male Adjusted only for Site	AD_CTL ~ TG521 + Site
-0.0126444	0.549184	0.981631	0.994856	TG(52:2)	AD Male Adjusted only for Site	AD_CTL ~ TG522 + Site
0.208672	0.613939	0.733939	0.96569	TG(52:3)	AD Male Adjusted only for Site	AD_CTL ~ TG523 + Site
0.268618	0.58614	0.646749	0.96569	TG(52:4)	AD Male Adjusted only for Site	AD_CTL ~ TG524 + Site
0.127732	0.528784	0.809122	0.96569	TG(52:5)	AD Male Adjusted only for Site	AD_CTL ~ TG525 + Site
-0.0960528	0.470029	0.838076	0.96569	TG(52:6)_A	AD Male Adjusted only for Site	AD_CTL ~ TG526_A + Site
-0.310557	0.378058	0.411388	0.96569	TG(52:7)_A	AD Male Adjusted only for Site	AD_CTL ~ TG527_A + Site
0.0313459	0.2998	0.916728	0.994856	TG(53:1)	AD Male Adjusted only for Site	AD_CTL ~ TG531 + Site
0.00849424	0.476723	0.985784	0.994856	TG(53:2)	AD Male Adjusted only for Site	AD_CTL ~ TG532 + Site
0.108884	0.502832	0.828566	0.96569	TG(53:3)	AD Male Adjusted only for Site	AD_CTL ~ TG533 + Site
0.0314081	0.488241	0.948708	0.994856	TG(53:4)_A	AD Male Adjusted only for Site	AD_CTL ~ TG534_A + Site
0.227245	0.494014	0.645519	0.96569	TG(53:5)_A	AD Male Adjusted only for Site	AD_CTL ~ TG535_A + Site
-0.147925	0.25773	0.566	0.96569	TG(54:0)	AD Male Adjusted only for Site	AD_CTL ~ TG540 + Site
-0.205207	0.335471	0.540738	0.96569	TG(54:1)	AD Male Adjusted only for Site	AD_CTL ~ TG541 + Site
-0.130933	0.431877	0.76176	0.96569	TG(54:2)	AD Male Adjusted only for Site	AD_CTL ~ TG542 + Site
-0.0168792	0.511928	0.973697	0.994856	TG(54:3)	AD Male Adjusted only for Site	AD_CTL ~ TG543 + Site
0.145277	0.547382	0.7907	0.96569	TG(54:4)	AD Male Adjusted only for Site	AD_CTL ~ TG544 + Site
0.215565	0.53345	0.686142	0.96569	TG(54:5)_A	AD Male Adjusted only for Site	AD_CTL ~ TG545_A + Site
-0.205968	0.554609	0.710358	0.96569	TG(54:5)_B	AD Male Adjusted only for Site	AD_CTL ~ TG545_B + Site
-0.00818695	0.425782	0.984659	0.994856	TG(54:6)_A	AD Male Adjusted only for Site	AD_CTL ~ TG546_A + Site
-0.330123	0.536498	0.538337	0.96569	TG(54:6)_B	AD Male Adjusted only for Site	AD_CTL ~ TG546_B + Site
-0.312982	0.472083	0.507343	0.96569	TG(54:7)_A	AD Male Adjusted only for Site	AD_CTL ~ TG547_A + Site
-0.312079	0.395852	0.430478	0.96569	TG(54:8)_A	AD Male Adjusted only for Site	AD_CTL ~ TG548_A + Site
-0.141894	0.429289	0.740997	0.96569	TG(55:2)	AD Male Adjusted only for Site	AD_CTL ~ TG552 + Site
0.262865	0.258387	0.308995	0.96569	TG(55:4)	AD Male Adjusted only for Site	AD_CTL ~ TG554 + Site
-0.0722946	0.260787	0.781613	0.96569	TG(56:0)	AD Male Adjusted only for Site	AD_CTL ~ TG560 + Site
-0.250271	0.304326	0.410861	0.96569	TG(56:1)_B	AD Male Adjusted only for Site	AD_CTL ~ TG561_B + Site
-0.351201	0.382885	0.359011	0.96569	TG(56:2)	AD Male Adjusted only for Site	AD_CTL ~ TG562 + Site
-0.182773	0.519736	0.725089	0.96569	TG(56:3)_B	AD Male Adjusted only for Site	AD_CTL ~ TG563_B + Site
-0.452755	0.569062	0.426255	0.96569	TG(56:6)	AD Male Adjusted only for Site	AD_CTL ~ TG566 + Site
-0.577734	0.531125	0.276703	0.96569	TG(56:7)	AD Male Adjusted only for Site	AD_CTL ~ TG567 + Site
-0.464153	0.475125	0.328616	0.96569	TG(56:8)	AD Male Adjusted only for Site	AD_CTL ~ TG568 + Site
-0.428537	0.42638	0.314868	0.96569	TG(56:9)	AD Male Adjusted only for Site	AD_CTL ~ TG569 + Site
-0.240578	0.309368	0.436779	0.96569	TG(58:1)	AD Male Adjusted only for Site	AD_CTL ~ TG581 + Site
-0.589721	0.432828	0.173045	0.96569	TG(58:10)	AD Male Adjusted only for Site	AD_CTL ~ TG5810 + Site
-0.388173	0.314243	0.216732	0.96569	TG(58:11)	AD Male Adjusted only for Site	AD_CTL ~ TG5811 + Site
-0.295279	0.320699	0.357187	0.96569	TG(58:2)	AD Male Adjusted only for Site	AD_CTL ~ TG582 + Site
-0.320053	0.339017	0.345139	0.96569	TG(58:3)	AD Male Adjusted only for Site	AD_CTL ~ TG583 + Site
-0.27174	0.424927	0.522499	0.96569	TG(58:4)	AD Male Adjusted only for Site	AD_CTL ~ TG584 + Site
1.41326	1.03923	0.17386	0.96569	PA(34:2)	AD Male Adjusted only for Site	AD_CTL ~ PA342 + Site
0.643148	0.813944	0.429432	0.96569	PA(O-35:1)	AD Male Adjusted only for Site	AD_CTL ~ PAO351 + Site
1.52232	0.950485	0.109238	0.96569	PA(O-38:2)	AD Male Adjusted only for Site	AD_CTL ~ PAO382 + Site
0.468322	0.743735	0.528897	0.96569	PA(P-38:2)	AD Male Adjusted only for Site	AD_CTL ~ PAP382 + Site
0.478968	1.47073	0.744675	0.96569	PE(34:0)	AD Male Adjusted only for Site	AD_CTL ~ PE340 + Site
0.218259	0.643597	0.734516	0.96569	PE(34:1)	AD Male Adjusted only for Site	AD_CTL ~ PE341 + Site
0.310782	0.777406	0.689327	0.96569	PE(35:0)	AD Male Adjusted only for Site	AD_CTL ~ PE350 + Site
1.07003	0.843692	0.204702	0.96569	PE(35:1)	AD Male Adjusted only for Site	AD_CTL ~ PE351 + Site
1.55054	0.787827	0.0490541	0.96569	PE(35:2)	AD Male Adjusted only for Site	AD_CTL ~ PE352 + Site
-2.34116	4.84626	0.629034	0.96569	PE(36:0)	AD Male Adjusted only for Site	AD_CTL ~ PE360 + Site
0.791385	1.13811	0.486837	0.96569	PE(36:1)	AD Male Adjusted only for Site	AD_CTL ~ PE361 + Site
2.58768	1.54259	0.0934468	0.96569	PE(36:2)_A	AD Male Adjusted only for Site	AD_CTL ~ PE362_A + Site
0.808674	0.544796	0.137713	0.96569	PE(36:2)_B	AD Male Adjusted only for Site	AD_CTL ~ PE362_B + Site
1.89223	1.02443	0.0647325	0.96569	PE(36:3)_A	AD Male Adjusted only for Site	AD_CTL ~ PE363_A + Site
0.676882	0.48233	0.16051	0.96569	PE(36:3)_B	AD Male Adjusted only for Site	AD_CTL ~ PE363_B + Site
1.89491	1.02354	0.0641209	0.96569	PE(36:3)_C	AD Male Adjusted only for Site	AD_CTL ~ PE363_C + Site
0.740145	0.511804	0.148135	0.96569	PE(36:3)_D	AD Male Adjusted only for Site	AD_CTL ~ PE363_D + Site
1.06085	0.574592	0.0648544	0.96569	PE(36:4)	AD Male Adjusted only for Site	AD_CTL ~ PE364 + Site
0.706656	0.981684	0.471623	0.96569	PE(38:1)	AD Male Adjusted only for Site	AD_CTL ~ PE381 + Site
2.1347	1.48742	0.15124	0.96569	PE(38:2)	AD Male Adjusted only for Site	AD_CTL ~ PE382 + Site
2.04915	1.55039	0.186267	0.96569	PE(38:3)	AD Male Adjusted only for Site	AD_CTL ~ PE383 + Site
-0.405198	1.07329	0.705781	0.96569	PE(38:4)	AD Male Adjusted only for Site	AD_CTL ~ PE384 + Site
-1.0329	0.657091	0.115967	0.96569	PE(38:5)	AD Male Adjusted only for Site	AD_CTL ~ PE385 + Site
0.785682	0.49445	0.112061	0.96569	PE(38:6)	AD Male Adjusted only for Site	AD_CTL ~ PE386 + Site
-0.46947	1.21392	0.698949	0.96569	PE(40:4)	AD Male Adjusted only for Site	AD_CTL ~ PE404 + Site
-0.248859	1.25573	0.842905	0.96569	PE(40:5)	AD Male Adjusted only for Site	AD_CTL ~ PE405 + Site
0.271202	1.11912	0.808521	0.96569	PE(40:6)	AD Male Adjusted only for Site	AD_CTL ~ PE406 + Site
-0.0118839	0.733662	0.987076	0.994856	PE(40:7)	AD Male Adjusted only for Site	AD_CTL ~ PE407 + Site
0.256593	0.954638	0.788095	0.96569	PE(42:5)	AD Male Adjusted only for Site	AD_CTL ~ PE425 + Site
-0.373616	0.458013	0.414654	0.96569	PE(42:7)	AD Male Adjusted only for Site	AD_CTL ~ PE427 + Site
-0.224688	0.611435	0.713264	0.96569	PE(O-34:1)/PE(P-34:0)	AD Male Adjusted only for Site	AD_CTL ~ PEO341PEP340 + Site
-0.224721	0.866411	0.79535	0.96569	PE(O-36:0)	AD Male Adjusted only for Site	AD_CTL ~ PEO360 + Site
2.25194	1.43458	0.116471	0.96569	PE(O-36:1)/PE(P-36:0)	AD Male Adjusted only for Site	AD_CTL ~ PEO361PEP360 + Site
1.80717	1.02301	0.0773086	0.96569	PE(O-36:2)	AD Male Adjusted only for Site	AD_CTL ~ PEO362 + Site
0.0547228	0.77759	0.943895	0.994856	PE(O-36:2)/PE(P-36:1)	AD Male Adjusted only for Site	AD_CTL ~ PEO362PEP361 + Site
0.799586	0.916526	0.382985	0.96569	PE(O-36:3)	AD Male Adjusted only for Site	AD_CTL ~ PEO363 + Site
0.441206	0.718485	0.539163	0.96569	PE(O-36:3)/PE(P-36:2)	AD Male Adjusted only for Site	AD_CTL ~ PEO363PEP362 + Site
-0.231549	0.854337	0.78637	0.96569	PE(O-36:4)/PE(P-36:3)	AD Male Adjusted only for Site	AD_CTL ~ PEO364PEP363 + Site
-1.33792	0.7906	0.0905924	0.96569	PE(O-36:5)/PE(P-36:4)	AD Male Adjusted only for Site	AD_CTL ~ PEO365PEP364 + Site
-0.192449	0.932458	0.836487	0.96569	PE(O-38:4)/PE(P-38:3)	AD Male Adjusted only for Site	AD_CTL ~ PEO384PEP383 + Site
0.564234	0.985707	0.567041	0.96569	PE(O-40:4)/PE(P-40:3)	AD Male Adjusted only for Site	AD_CTL ~ PEO404PEP403 + Site
-0.159261	1.40766	0.909921	0.994856	PE(O-40:5)/PE(P-40:4)	AD Male Adjusted only for Site	AD_CTL ~ PEO405PEP404 + Site
-0.134629	1.013	0.894272	0.99446	PE(O-40:6)/PE(P-40:5)	AD Male Adjusted only for Site	AD_CTL ~ PEO406PEP405 + Site
-0.517768	0.730359	0.478373	0.96569	PE(O-40:7)/PE(P-40:6)	AD Male Adjusted only for Site	AD_CTL ~ PEO407PEP406 + Site
0.266874	1.13716	0.814453	0.96569	PE(O-42:6)	AD Male Adjusted only for Site	AD_CTL ~ PEO426 + Site
0.301109	0.985015	0.759841	0.96569	PE(O-44:6)/PE(P-44:5)	AD Male Adjusted only for Site	AD_CTL ~ PEO446PEP445 + Site
1.52027	1.49134	0.308013	0.96569	PE(O-44:7)/PE(P-44:6)	AD Male Adjusted only for Site	AD_CTL ~ PEO447PEP446 + Site
0.0568685	0.778062	0.941735	0.994856	PE(P-36:1)	AD Male Adjusted only for Site	AD_CTL ~ PEP361 + Site
0.454273	0.720782	0.52853	0.96569	PE(P-36:2)	AD Male Adjusted only for Site	AD_CTL ~ PEP362 + Site
0.755401	1.20881	0.532029	0.96569	PE(P-41:0)	AD Male Adjusted only for Site	AD_CTL ~ PEP410 + Site
1.99581	1.46643	0.173515	0.96569	PE(P-42:6)/PE(O-42:7)	AD Male Adjusted only for Site	AD_CTL ~ PEP426PEO427 + Site
-0.14464	0.322538	0.653834	0.96569	PI(32:1)	AD Male Adjusted only for Site	AD_CTL ~ PI321 + Site
0.402894	0.57199	0.481202	0.96569	PI(34:1)	AD Male Adjusted only for Site	AD_CTL ~ PI341 + Site
0.234244	0.591166	0.691927	0.96569	PI(34:2)	AD Male Adjusted only for Site	AD_CTL ~ PI342 + Site
0.601527	0.708957	0.396178	0.96569	PI(36:1)	AD Male Adjusted only for Site	AD_CTL ~ PI361 + Site
0.822276	0.783946	0.294227	0.96569	PI(36:2)	AD Male Adjusted only for Site	AD_CTL ~ PI362 + Site
0.779582	0.743319	0.294277	0.96569	PI(36:3)	AD Male Adjusted only for Site	AD_CTL ~ PI363 + Site
0.113052	0.758215	0.881473	0.98843	PI(36:4)	AD Male Adjusted only for Site	AD_CTL ~ PI364 + Site
-0.903655	0.954317	0.343684	0.96569	PI(37:4)	AD Male Adjusted only for Site	AD_CTL ~ PI374 + Site
1.21591	0.758785	0.109058	0.96569	PI(38:2)	AD Male Adjusted only for Site	AD_CTL ~ PI382 + Site
2.05716	0.90211	0.0225846	0.96569	PI(38:3)	AD Male Adjusted only for Site	AD_CTL ~ PI383 + Site
0.483137	0.908736	0.594963	0.96569	PI(38:4)	AD Male Adjusted only for Site	AD_CTL ~ PI384 + Site
0.381881	0.844771	0.651231	0.96569	PI(38:5)	AD Male Adjusted only for Site	AD_CTL ~ PI385 + Site
0.162467	0.668881	0.808088	0.96569	PI(38:6)	AD Male Adjusted only for Site	AD_CTL ~ PI386 + Site

### Sheet: Sup. Table 5
Independent	Dependent	Mediator	ADE_estimate	ADE_pvalue	TotE_estimate	TotE_pvalue	ACME_estimate	ACME_pvalue	Prop_estimate	Prop_pvalue	Model1_estimate (Total effect (X -> Y))	Model1_pvalue (Total effect (X -> Y))	Model2_estimate (Indirect effect (X -> M))	Model2_pvalue (Indirect effect (X -> M))	Model3_estimate (Indirect and direct effect (X + M -> Y))	Model3_pvalue (Indirect and direct effect (X + M -> Y))	Model4_estimate (M -> Y)	Model4_pvalue (M -> Y)
LacCer(d42:2)	AD_CTL	Total_C	0.460967	0.012	0.558647	<2e-16	0.0976799	0.104	0.174851	0.104	0.558647	0.00427202	2.78018	6.74843e-10	0.460967	0.0241341	0.0504323	0.01842
LacCer(d42:2)	AD_CTL	Total_TG	0.563011	0.004	0.558647	0.008	-0.00436342	0.892	-0.00781069	0.9	0.558647	0.00427202	-0.639597	0.00693272	0.563011	0.00437712	-0.00933609	0.822548
LacCer(d42:2)	AD_CTL	HDL_C	0.608432	<2e-16	0.558647	0.004	-0.0497852	0.384	-0.0891174	0.388	0.558647	0.00427202	0.818714	9.16921e-09	0.608432	0.00286581	-0.00101104	0.988153
LacCer(d42:2)	AD_CTL	LDL_C	0.468182	0.016	0.558647	<2e-16	0.0904649	0.044	0.161936	0.044	0.558647	0.00427202	1.00212	9.15755e-06	0.468182	0.0188203	0.113064	0.00874874
LacCer(d42:2)	AD_CTL	ApoB	0.470851	0.02	0.558647	0.008	0.0877962	0.032	0.157159	0.04	0.558647	0.00427202	0.422488	2.50185e-05	0.470851	0.017852	0.256997	0.00825581
LPC(16:1)	AD_CTL	Total_C	0.232158	0.14	0.298104	0.052	0.0659465	0.048	0.22122	0.092	0.298104	0.0440375	1.53449	8.21476e-06	0.232158	0.124452	0.0504323	0.01842
LPC(16:1)	AD_CTL	Total_TG	0.304585	0.052	0.298104	0.052	-0.00648122	0.576	-0.0217414	0.604	0.298104	0.0440375	0.360544	0.0442961	0.304585	0.0408873	-0.00933609	0.822548
LPC(16:1)	AD_CTL	HDL_C	0.309798	0.032	0.298104	0.032	-0.0116938	0.68	-0.0392271	0.688	0.298104	0.0440375	0.415792	0.000133881	0.309798	0.0401792	-0.00101104	0.988153
LPC(16:1)	AD_CTL	LDL_C	0.242178	0.16	0.298104	0.072	0.0559261	0.016	0.187606	0.08	0.298104	0.0440375	0.549783	0.0013572	0.242178	0.104079	0.113064	0.00874874
LPC(16:1)	AD_CTL	ApoB	0.2458	0.108	0.298104	0.032	0.0523042	0.024	0.175456	0.056	0.298104	0.0440375	0.224402	0.00320584	0.2458	0.0982652	0.256997	0.00825581
LPC(O-16:0)	AD_CTL	Total_C	0.227747	0.128	0.307697	0.044	0.0799499	0.052	0.259833	0.096	0.307697	0.0620983	1.84455	1.41123e-06	0.227747	0.177985	0.0504323	0.01842
LPC(O-16:0)	AD_CTL	Total_TG	0.306836	0.052	0.307697	0.056	0.000861084	0.872	0.00279848	0.864	0.307697	0.0620983	-0.124591	0.533546	0.306836	0.063285	-0.00933609	0.822548
LPC(O-16:0)	AD_CTL	HDL_C	0.315779	0.06	0.307697	0.068	-0.00808234	0.748	-0.0262672	0.776	0.307697	0.0620983	0.379052	0.00182972	0.315779	0.0589154	-0.00101104	0.988153
LPC(O-16:0)	AD_CTL	LDL_C	0.225613	0.18	0.307697	0.06	0.0820839	0.016	0.266769	0.076	0.307697	0.0620983	0.81758	1.70921e-05	0.225613	0.178711	0.113064	0.00874874
LPC(O-16:0)	AD_CTL	ApoB	0.235013	0.164	0.307697	0.072	0.0726841	0.032	0.23622	0.104	0.307697	0.0620983	0.31442	0.000199263	0.235013	0.158715	0.256997	0.00825581
PC(32:0)	AD_CTL	Total_C	0.610133	0.028	0.745426	<2e-16	0.135294	0.176	0.181498	0.176	0.745426	0.00369603	4.06706	4.67099e-12	0.610133	0.0248193	0.0504323	0.01842
PC(32:0)	AD_CTL	Total_TG	0.745703	0.004	0.745426	0.004	-0.000276984	0.968	-0.000371578	0.972	0.745426	0.00369603	-0.50947	0.102571	0.745703	0.00384413	-0.00933609	0.822548
PC(32:0)	AD_CTL	HDL_C	0.811932	<2e-16	0.745426	<2e-16	-0.0665054	0.48	-0.0892179	0.476	0.745426	0.00369603	1.07614	8.95943e-09	0.811932	0.00244896	-0.00101104	0.988153
PC(32:0)	AD_CTL	LDL_C	0.614121	0.024	0.745426	0.004	0.131306	0.056	0.176149	0.06	0.745426	0.00369603	1.50998	3.23329e-07	0.614121	0.0199912	0.113064	0.00874874
PC(32:0)	AD_CTL	ApoB	0.61521	0.02	0.745426	0.004	0.130216	0.048	0.174687	0.052	0.745426	0.00369603	0.652936	6.33648e-07	0.61521	0.0195511	0.256997	0.00825581
PC(36:5)	AD_CTL	Total_C	-0.503231	<2e-16	-0.452862	<2e-16	0.0503685	0.008	-0.111223	0.008	-0.452862	0.000497314	0.81905	0.00749386	-0.503231	0.00011169	0.0504323	0.01842
PC(36:5)	AD_CTL	Total_TG	-0.45332	<2e-16	-0.452862	<2e-16	0.000458166	0.97	-0.00101171	0.968	-0.452862	0.000497314	0.244984	0.122088	-0.45332	0.000518817	-0.00933609	0.822548
PC(36:5)	AD_CTL	HDL_C	-0.480303	<2e-16	-0.452862	<2e-16	0.0274409	0.4	-0.0605944	0.404	-0.452862	0.000497314	0.463956	1.21242e-06	-0.480303	0.000341766	-0.00101104	0.988153
PC(36:5)	AD_CTL	LDL_C	-0.475219	<2e-16	-0.452862	<2e-16	0.0223569	0.22	-0.0493679	0.224	-0.452862	0.000497314	0.182452	0.231193	-0.475219	0.000234964	0.113064	0.00874874
PC(36:5)	AD_CTL	ApoB	-0.463401	0.004	-0.452862	0.004	0.0105388	0.608	-0.0232715	0.612	-0.452862	0.000497314	0.0394471	0.559463	-0.463401	0.000329847	0.256997	0.00825581
PC(40:6)	AD_CTL	Total_C	-0.537573	0.004	-0.495016	0.004	0.0425574	0.048	-0.0859718	0.052	-0.495016	0.00129096	0.733557	0.0430634	-0.537573	0.000463578	0.0504323	0.01842
PC(40:6)	AD_CTL	Total_TG	-0.502031	<2e-16	-0.495016	<2e-16	0.00701466	0.76	-0.0141706	0.756	-0.495016	0.00129096	0.586726	0.00163878	-0.502031	0.00128685	-0.00933609	0.822548
PC(40:6)	AD_CTL	HDL_C	-0.496884	<2e-16	-0.495016	<2e-16	0.0018684	0.86	-0.00377442	0.856	-0.495016	0.00129096	0.144804	0.206068	-0.496884	0.00128392	-0.00101104	0.988153
PC(40:6)	AD_CTL	LDL_C	-0.531472	<2e-16	-0.495016	0.004	0.0364562	0.12	-0.0736465	0.124	-0.495016	0.00129096	0.291239	0.105493	-0.531472	0.000514494	0.113064	0.00874874
PC(40:6)	AD_CTL	ApoB	-0.530836	<2e-16	-0.495016	<2e-16	0.0358197	0.096	-0.0723607	0.096	-0.495016	0.00129096	0.126261	0.113356	-0.530836	0.000520761	0.256997	0.00825581
PC(O-32:0)	AD_CTL	Total_C	0.622604	0.008	0.741404	0.008	0.1188	0.18	0.160236	0.18	0.741404	0.00175448	3.8058	2.34429e-12	0.622604	0.0132483	0.0504323	0.01842
PC(O-32:0)	AD_CTL	Total_TG	0.754812	<2e-16	0.741404	<2e-16	-0.0134078	0.82	-0.0180843	0.824	0.741404	0.00175448	-0.99267	0.000531308	0.754812	0.00172667	-0.00933609	0.822548
PC(O-32:0)	AD_CTL	HDL_C	0.8318	<2e-16	0.741404	<2e-16	-0.0903957	0.22	-0.121925	0.224	0.741404	0.00175448	1.14689	2.3485e-11	0.8318	0.000915987	-0.00101104	0.988153
PC(O-32:0)	AD_CTL	LDL_C	0.620805	0.004	0.741404	<2e-16	0.120599	0.052	0.162663	0.052	0.741404	0.00175448	1.44503	1.15353e-07	0.620805	0.0110324	0.113064	0.00874874
PC(O-32:0)	AD_CTL	ApoB	0.63301	<2e-16	0.741404	<2e-16	0.108394	0.044	0.146201	0.044	0.741404	0.00175448	0.544421	7.35339e-06	0.63301	0.00881561	0.256997	0.00825581
PC(O-34:0)	AD_CTL	Total_C	0.549404	<2e-16	0.630249	<2e-16	0.0808446	0.19	0.128274	0.188	0.630249	0.000444619	2.85159	4.48382e-12	0.549404	0.00384928	0.0504323	0.01842
PC(O-34:0)	AD_CTL	Total_TG	0.629683	<2e-16	0.630249	<2e-16	0.000565726	0.93	0.000897623	0.928	0.630249	0.000444619	-0.0887286	0.685345	0.629683	0.0004585	-0.00933609	0.822548
PC(O-34:0)	AD_CTL	HDL_C	0.668043	0.004	0.630249	0.004	-0.0377939	0.416	-0.0599666	0.412	0.630249	0.000444619	0.62645	2.07823e-06	0.668043	0.000300563	-0.00101104	0.988153
PC(O-34:0)	AD_CTL	LDL_C	0.542664	<2e-16	0.630249	<2e-16	0.0875849	0.068	0.138969	0.068	0.630249	0.000444619	1.11992	5.95766e-08	0.542664	0.00341048	0.113064	0.00874874
PC(O-34:0)	AD_CTL	ApoB	0.542427	0.004	0.630249	<2e-16	0.0878214	0.068	0.139344	0.068	0.630249	0.000444619	0.489196	9.35588e-08	0.542427	0.00338437	0.256997	0.00825581
PC(P-32:0)/PC(O-32:1)	AD_CTL	Total_C	0.442253	0.128	0.595843	0.016	0.15359	0.112	0.257769	0.128	0.595843	0.01483	4.26724	1.54418e-14	0.442253	0.0921479	0.0504323	0.01842
PC(P-32:0)/PC(O-32:1)	AD_CTL	Total_TG	0.599161	0.008	0.595843	0.012	-0.00331848	0.98	-0.00556939	0.984	0.595843	0.01483	-0.786573	0.0078589	0.599161	0.0153007	-0.00933609	0.822548
PC(P-32:0)/PC(O-32:1)	AD_CTL	HDL_C	0.718745	0.008	0.595843	0.012	-0.122902	0.256	-0.206266	0.268	0.595843	0.01483	1.48161	1.4301e-17	0.718745	0.00740416	-0.00101104	0.988153
PC(P-32:0)/PC(O-32:1)	AD_CTL	LDL_C	0.462146	0.056	0.595843	0.008	0.133697	0.036	0.224383	0.044	0.595843	0.01483	1.45011	2.44345e-07	0.462146	0.0661233	0.113064	0.00874874
PC(P-32:0)/PC(O-32:1)	AD_CTL	ApoB	0.475188	0.064	0.595843	0.016	0.120655	0.052	0.202494	0.06	0.595843	0.01483	0.56206	6.92586e-06	0.475188	0.0567136	0.256997	0.00825581
PC(P-36:2)/PC(O-36:3)_C	AD_CTL	Total_C	0.116121	0.564	0.250089	0.144	0.133968	0.032	0.535682	0.176	0.250089	0.159279	2.94785	2.92745e-13	0.116121	0.539423	0.0504323	0.01842
PC(P-36:2)/PC(O-36:3)_C	AD_CTL	Total_TG	0.250755	0.18	0.250089	0.17	-0.000665785	0.9	-0.00266219	0.904	0.250089	0.159279	-0.745041	0.000491987	0.250755	0.165163	-0.00933609	0.822548
PC(P-36:2)/PC(O-36:3)_C	AD_CTL	HDL_C	0.309753	0.13	0.250089	0.16	-0.0596639	0.53	-0.238571	0.596	0.250089	0.159279	1.1356	1.11608e-19	0.309753	0.116764	-0.00101104	0.988153
PC(P-36:2)/PC(O-36:3)_C	AD_CTL	LDL_C	0.146124	0.444	0.250089	0.16	0.103965	0.028	0.415711	0.18	0.250089	0.159279	0.99543	1.05819e-06	0.146124	0.42188	0.113064	0.00874874
PC(P-36:2)/PC(O-36:3)_C	AD_CTL	ApoB	0.168621	0.356	0.250089	0.14	0.0814681	0.008	0.325756	0.148	0.250089	0.159279	0.339868	0.000186727	0.168621	0.347851	0.256997	0.00825581
PC(P-38:3)/PC(O-38:4)	AD_CTL	Total_C	0.50227	0.008	0.574721	0.004	0.0724511	0.084	0.126063	0.088	0.574721	0.00342175	1.83202	6.53135e-05	0.50227	0.0118092	0.0504323	0.01842
PC(P-38:3)/PC(O-38:4)	AD_CTL	Total_TG	0.591455	<2e-16	0.574721	<2e-16	-0.0167337	0.72	-0.0291162	0.716	0.574721	0.00342175	-0.994639	2.5814e-05	0.591455	0.00326169	-0.00933609	0.822548
PC(P-38:3)/PC(O-38:4)	AD_CTL	HDL_C	0.636666	0.004	0.574721	0.004	-0.0619448	0.368	-0.107782	0.372	0.574721	0.00342175	0.897698	3.0253e-10	0.636666	0.0020621	-0.00101104	0.988153
PC(P-38:3)/PC(O-38:4)	AD_CTL	LDL_C	0.516313	0.008	0.574721	0.008	0.0584076	0.032	0.101628	0.04	0.574721	0.00342175	0.594205	0.00939691	0.516313	0.00869269	0.113064	0.00874874
PC(P-38:3)/PC(O-38:4)	AD_CTL	ApoB	0.542595	0.012	0.574721	0.008	0.0321257	0.216	0.0558978	0.208	0.574721	0.00342175	0.134341	0.186614	0.542595	0.00548839	0.256997	0.00825581
PC(P-38:5)/PC(O-38:6)	AD_CTL	Total_C	-0.284738	<2e-16	-0.274714	<2e-16	0.0100233	0.39	-0.0364862	0.392	-0.274714	0.00301951	0.18813	0.389425	-0.284738	0.00199881	0.0504323	0.01842
PC(P-38:5)/PC(O-38:6)	AD_CTL	Total_TG	-0.300805	<2e-16	-0.274714	<2e-16	0.0260904	0.41	-0.0949727	0.408	-0.274714	0.00301951	0.741215	1.34907e-11	-0.300805	0.00220223	-0.00933609	0.822548
PC(P-38:5)/PC(O-38:6)	AD_CTL	HDL_C	-0.277531	<2e-16	-0.274714	<2e-16	0.00281691	0.82	-0.010254	0.816	-0.274714	0.00301951	-0.134451	0.0506524	-0.277531	0.00290099	-0.00101104	0.988153
PC(P-38:5)/PC(O-38:6)	AD_CTL	LDL_C	-0.284072	0.004	-0.274714	0.004	0.00935779	0.4	-0.0340637	0.404	-0.274714	0.00301951	0.079345	0.464075	-0.284072	0.00200736	0.113064	0.00874874
PC(P-38:5)/PC(O-38:6)	AD_CTL	ApoB	-0.306154	<2e-16	-0.274714	<2e-16	0.0314393	0.016	-0.114444	0.016	-0.274714	0.00301951	0.10725	0.0251422	-0.306154	0.000920255	0.256997	0.00825581
PC(P-40:3)/PC(O-40:4)	AD_CTL	Total_C	0.346032	0.02	0.369685	0.02	0.0236535	0.22	0.0639827	0.24	0.369685	0.0140486	0.504243	0.154668	0.346032	0.0211529	0.0504323	0.01842
PC(P-40:3)/PC(O-40:4)	AD_CTL	Total_TG	0.368981	0.008	0.369685	0.012	0.000704456	0.952	0.00190555	0.948	0.369685	0.0140486	-0.217901	0.233268	0.368981	0.0145297	-0.00933609	0.822548
PC(P-40:3)/PC(O-40:4)	AD_CTL	HDL_C	0.375136	0.028	0.369685	0.028	-0.00545077	0.792	-0.0147443	0.788	0.369685	0.0140486	0.260933	0.0192479	0.375136	0.0134381	-0.00101104	0.988153
PC(P-40:3)/PC(O-40:4)	AD_CTL	LDL_C	0.356468	0.02	0.369685	0.008	0.0132174	0.512	0.0357532	0.52	0.369685	0.0140486	0.120675	0.492449	0.356468	0.0171251	0.113064	0.00874874
PC(P-40:3)/PC(O-40:4)	AD_CTL	ApoB	0.36256	0.024	0.369685	0.02	0.00712537	0.8	0.0192742	0.804	0.369685	0.0140486	0.0281946	0.717529	0.36256	0.0152479	0.256997	0.00825581
SM(d34:1)	AD_CTL	Total_C	0.896712	0.012	1.03722	<2e-16	0.14051	0.32	0.135468	0.32	1.03722	0.000546392	5.6956	5.05506e-17	0.896712	0.00611829	0.0504323	0.01842
SM(d34:1)	AD_CTL	Total_TG	1.04618	0.004	1.03722	0.004	-0.00895998	0.824	-0.00863844	0.82	1.03722	0.000546392	-0.94739	0.00935057	1.04618	0.000554776	-0.00933609	0.822548
SM(d34:1)	AD_CTL	HDL_C	1.1263	<2e-16	1.03722	<2e-16	-0.0890776	0.36	-0.085881	0.36	1.03722	0.000546392	1.23981	1.58507e-08	1.1263	0.000315405	-0.00101104	0.988153
SM(d34:1)	AD_CTL	LDL_C	0.865538	0.004	1.03722	0.004	0.171684	0.116	0.165522	0.12	1.03722	0.000546392	2.50269	1.85389e-13	0.865538	0.00682721	0.113064	0.00874874
SM(d34:1)	AD_CTL	ApoB	0.875094	<2e-16	1.03722	<2e-16	0.162128	0.11	0.15631	0.112	1.03722	0.000546392	0.95611	3.27014e-10	0.875094	0.00531051	0.256997	0.00825581
SM(d36:1)	AD_CTL	Total_C	0.463085	0.092	0.594651	0.008	0.131567	0.124	0.22125	0.132	0.594651	0.0107325	3.62353	1.13344e-11	0.463085	0.0599501	0.0504323	0.01842
SM(d36:1)	AD_CTL	Total_TG	0.595862	0.016	0.594651	0.016	-0.00121086	0.896	-0.00203625	0.896	0.594651	0.0107325	0.106705	0.706517	0.595862	0.0106806	-0.00933609	0.822548
SM(d36:1)	AD_CTL	HDL_C	0.613832	0.012	0.594651	0.012	-0.0191809	0.624	-0.0322556	0.62	0.594651	0.0107325	0.597937	0.000506278	0.613832	0.00958392	-0.00101104	0.988153
SM(d36:1)	AD_CTL	LDL_C	0.446023	0.068	0.594651	0.012	0.148628	0.072	0.249942	0.084	0.594651	0.0107325	1.70933	1.18318e-10	0.446023	0.0679612	0.113064	0.00874874
SM(d36:1)	AD_CTL	ApoB	0.458939	0.044	0.594651	0.02	0.135712	0.052	0.228221	0.072	0.594651	0.0107325	0.666295	1.79694e-08	0.458939	0.0571414	0.256997	0.00825581
TG(50:6)_B	AD_CTL	Total_C	-0.280517	<2e-16	-0.214185	0.004	0.0663321	<2e-16	-0.309695	0.004	-0.214185	0.00493083	0.933808	1.24065e-07	-0.280517	0.000336251	0.0504323	0.01842
TG(50:6)_B	AD_CTL	Total_TG	-0.360813	<2e-16	-0.214185	0.012	0.146628	0.02	-0.684584	0.032	-0.214185	0.00493083	1.217	3.1582e-51	-0.360813	0.000374449	-0.00933609	0.822548
TG(50:6)_B	AD_CTL	HDL_C	-0.222518	0.004	-0.214185	0.004	0.00833339	0.62	-0.0389074	0.624	-0.214185	0.00493083	-0.214746	0.000131433	-0.222518	0.00418226	-0.00101104	0.988153
TG(50:6)_B	AD_CTL	LDL_C	-0.301216	0.004	-0.214185	0.008	0.0870307	<2e-16	-0.406334	0.008	-0.214185	0.00493083	0.530125	1.12955e-09	-0.301216	0.000135464	0.113064	0.00874874
TG(50:6)_B	AD_CTL	ApoB	-0.33506	<2e-16	-0.214185	0.004	0.120875	<2e-16	-0.564349	0.004	-0.214185	0.00493083	0.290762	2.23276e-14	-0.33506	3.48207e-05	0.256997	0.00825581
TG(52:6)_A	AD_CTL	Total_C	-0.330241	<2e-16	-0.249594	0.004	0.0806466	0.004	-0.323111	0.008	-0.249594	0.00582001	1.13165	6.71994e-08	-0.330241	0.00038845	0.0504323	0.01842
TG(52:6)_A	AD_CTL	Total_TG	-0.437226	<2e-16	-0.249594	<2e-16	0.187632	0.016	-0.751746	0.016	-0.249594	0.00582001	1.48294	8.40692e-55	-0.437226	0.000378861	-0.00933609	0.822548
TG(52:6)_A	AD_CTL	HDL_C	-0.265581	0.012	-0.249594	0.02	0.0159868	0.452	-0.064051	0.456	-0.249594	0.00582001	-0.324311	1.0077e-06	-0.265581	0.00445712	-0.00101104	0.988153
TG(52:6)_A	AD_CTL	LDL_C	-0.368724	<2e-16	-0.249594	0.008	0.119129	<2e-16	-0.477292	0.008	-0.249594	0.00582001	0.695651	1.33894e-11	-0.368724	9.97152e-05	0.113064	0.00874874
TG(52:6)_A	AD_CTL	ApoB	-0.413747	<2e-16	-0.249594	0.008	0.164153	<2e-16	-0.657678	0.008	-0.249594	0.00582001	0.375964	5.58092e-17	-0.413747	2.22002e-05	0.256997	0.00825581
TG(52:7)_A	AD_CTL	Total_C	-0.30046	<2e-16	-0.251593	<2e-16	0.0488664	<2e-16	-0.194228	0	-0.251593	0.000653031	0.71499	3.46873e-05	-0.30046	5.87956e-05	0.0504323	0.01842
TG(52:7)_A	AD_CTL	Total_TG	-0.367625	<2e-16	-0.251593	<2e-16	0.116031	0.02	-0.461186	0.02	-0.251593	0.000653031	1.04479	1.01099e-37	-0.367625	5.18813e-05	-0.00933609	0.822548
TG(52:7)_A	AD_CTL	HDL_C	-0.259616	0.004	-0.251593	0.004	0.0080225	0.488	-0.0318868	0.492	-0.251593	0.000653031	-0.189655	0.000517421	-0.259616	0.000539669	-0.00101104	0.988153
TG(52:7)_A	AD_CTL	LDL_C	-0.31799	<2e-16	-0.251593	<2e-16	0.0663962	<2e-16	-0.263903	0	-0.251593	0.000653031	0.419388	8.61439e-07	-0.31799	2.38316e-05	0.113064	0.00874874
TG(52:7)_A	AD_CTL	ApoB	-0.34356	<2e-16	-0.251593	<2e-16	0.0919663	<2e-16	-0.365536	0	-0.251593	0.000653031	0.232753	5.04053e-10	-0.34356	7.14071e-06	0.256997	0.00825581
TG(53:5)_A	AD_CTL	Total_C	-0.378213	<2e-16	-0.303381	0.004	0.074832	<2e-16	-0.24666	0.004	-0.303381	0.00266046	1.08741	3.78746e-06	-0.378213	0.000236101	0.0504323	0.01842
TG(53:5)_A	AD_CTL	Total_TG	-0.393819	<2e-16	-0.303381	<2e-16	0.0904381	0.12	-0.298101	0.12	-0.303381	0.00266046	1.24169	1.73405e-27	-0.393819	0.000785486	-0.00933609	0.822548
TG(53:5)_A	AD_CTL	HDL_C	-0.318168	0.012	-0.303381	0.012	0.0147866	0.452	-0.0487394	0.456	-0.303381	0.00266046	-0.318013	1.87768e-05	-0.318168	0.00210208	-0.00101104	0.988153
TG(53:5)_A	AD_CTL	LDL_C	-0.415914	<2e-16	-0.303381	0.004	0.112533	<2e-16	-0.370929	0.004	-0.303381	0.00266046	0.683075	3.4665e-09	-0.415914	6.6879e-05	0.113064	0.00874874
TG(53:5)_A	AD_CTL	ApoB	-0.45702	<2e-16	-0.303381	0.008	0.153639	<2e-16	-0.506421	0.008	-0.303381	0.00266046	0.371075	2.36601e-13	-0.45702	1.82609e-05	0.256997	0.00825581
TG(54:6)_B	AD_CTL	Total_C	-0.395632	<2e-16	-0.313949	0.012	0.0816836	<2e-16	-0.260181	0.012	-0.313949	0.00288249	1.17489	1.64745e-06	-0.395632	0.000233783	0.0504323	0.01842
TG(54:6)_B	AD_CTL	Total_TG	-0.483451	<2e-16	-0.313949	<2e-16	0.169503	0.028	-0.539906	0.028	-0.313949	0.00288249	1.57076	6.06262e-43	-0.483451	0.000299347	-0.00933609	0.822548
TG(54:6)_B	AD_CTL	HDL_C	-0.335491	0.004	-0.313949	0.004	0.0215425	0.464	-0.068618	0.468	-0.313949	0.00288249	-0.390646	4.15584e-07	-0.335491	0.00207147	-0.00101104	0.988153
TG(54:6)_B	AD_CTL	LDL_C	-0.442764	<2e-16	-0.313949	0.004	0.128815	<2e-16	-0.410306	0.004	-0.313949	0.00288249	0.760625	2.51379e-10	-0.442764	5.268e-05	0.113064	0.00874874
TG(54:6)_B	AD_CTL	ApoB	-0.491298	<2e-16	-0.313949	0.016	0.177349	<2e-16	-0.564897	0.016	-0.313949	0.00288249	0.412848	4.09509e-15	-0.491298	1.22426e-05	0.256997	0.00825581
TG(54:7)_A	AD_CTL	Total_C	-0.411286	<2e-16	-0.343186	<2e-16	0.0681003	<2e-16	-0.198436	0	-0.343186	0.000151102	0.946821	7.87393e-06	-0.411286	7.85712e-06	0.0504323	0.01842
TG(54:7)_A	AD_CTL	Total_TG	-0.476428	<2e-16	-0.343186	<2e-16	0.133242	0.024	-0.388251	0.024	-0.343186	0.000151102	1.2092	8.5614e-33	-0.476428	1.08611e-05	-0.00933609	0.822548
TG(54:7)_A	AD_CTL	HDL_C	-0.35621	<2e-16	-0.343186	<2e-16	0.0130237	0.45	-0.0379495	0.452	-0.343186	0.000151102	-0.254109	0.000150789	-0.35621	0.000114133	-0.00101104	0.988153
TG(54:7)_A	AD_CTL	LDL_C	-0.443714	<2e-16	-0.343186	<2e-16	0.100528	<2e-16	-0.292924	0	-0.343186	0.000151102	0.586215	1.88618e-08	-0.443714	1.87137e-06	0.113064	0.00874874
TG(54:7)_A	AD_CTL	ApoB	-0.476351	<2e-16	-0.343186	<2e-16	0.133165	<2e-16	-0.388025	0	-0.343186	0.000151102	0.311942	9.58274e-12	-0.476351	4.88008e-07	0.256997	0.00825581
TG(54:8)_A	AD_CTL	Total_C	-0.345439	<2e-16	-0.30065	<2e-16	0.0447893	<2e-16	-0.148975	0	-0.30065	7.80875e-05	0.657236	0.000239565	-0.345439	6.77122e-06	0.0504323	0.01842
TG(54:8)_A	AD_CTL	Total_TG	-0.370551	<2e-16	-0.30065	<2e-16	0.0699008	0.052	-0.232499	0.052	-0.30065	7.80875e-05	0.846037	5.97134e-22	-0.370551	1.4847e-05	-0.00933609	0.822548
TG(54:8)_A	AD_CTL	HDL_C	-0.306421	<2e-16	-0.30065	<2e-16	0.00577123	0.55	-0.0191958	0.552	-0.30065	7.80875e-05	-0.152834	0.0069734	-0.306421	6.75733e-05	-0.00101104	0.988153
TG(54:8)_A	AD_CTL	LDL_C	-0.365051	<2e-16	-0.30065	<2e-16	0.0644011	<2e-16	-0.214206	0	-0.30065	7.80875e-05	0.403049	4.99147e-06	-0.365051	2.28791e-06	0.113064	0.00874874
TG(54:8)_A	AD_CTL	ApoB	-0.379748	<2e-16	-0.30065	0.004	0.0790984	<2e-16	-0.263091	0.004	-0.30065	7.80875e-05	0.206212	1.19919e-07	-0.379748	1.07774e-06	0.256997	0.00825581
TG(56:7)	AD_CTL	Total_C	-0.493564	<2e-16	-0.42837	<2e-16	0.0651943	<2e-16	-0.152192	0	-0.42837	8.84604e-05	0.954832	0.000200606	-0.493564	7.55909e-06	0.0504323	0.01842
TG(56:7)	AD_CTL	Total_TG	-0.539592	<2e-16	-0.42837	<2e-16	0.111222	0.048	-0.25964	0.048	-0.42837	8.84604e-05	1.26564	6.0197e-24	-0.539592	1.40434e-05	-0.00933609	0.822548
TG(56:7)	AD_CTL	HDL_C	-0.441627	<2e-16	-0.42837	<2e-16	0.0132575	0.47	-0.0309487	0.472	-0.42837	8.84604e-05	-0.277774	0.000613091	-0.441627	6.95177e-05	-0.00101104	0.988153
TG(56:7)	AD_CTL	LDL_C	-0.525144	<2e-16	-0.42837	<2e-16	0.0967738	<2e-16	-0.225912	0	-0.42837	8.84604e-05	0.599061	2.22952e-06	-0.525144	2.27876e-06	0.113064	0.00874874
TG(56:7)	AD_CTL	ApoB	-0.562189	<2e-16	-0.42837	<2e-16	0.133819	<2e-16	-0.312391	0	-0.42837	8.84604e-05	0.331794	2.49947e-09	-0.562189	6.19286e-07	0.256997	0.00825581
TG(56:8)	AD_CTL	Total_C	-0.43395	<2e-16	-0.379844	<2e-16	0.0541056	<2e-16	-0.142441	0	-0.379844	4.60882e-05	0.792265	0.000304132	-0.43395	3.85613e-06	0.0504323	0.01842
TG(56:8)	AD_CTL	Total_TG	-0.456639	<2e-16	-0.379844	<2e-16	0.0767943	0.11	-0.202173	0.108	-0.379844	4.60882e-05	0.981833	1.31364e-19	-0.456639	1.00445e-05	-0.00933609	0.822548
TG(56:8)	AD_CTL	HDL_C	-0.390082	<2e-16	-0.379844	<2e-16	0.0102375	0.53	-0.0269518	0.528	-0.379844	4.60882e-05	-0.221667	0.00137944	-0.390082	3.68557e-05	-0.00101104	0.988153
TG(56:8)	AD_CTL	LDL_C	-0.462737	<2e-16	-0.379844	<2e-16	0.0828925	<2e-16	-0.218227	0	-0.379844	4.60882e-05	0.508996	2.50318e-06	-0.462737	1.03645e-06	0.113064	0.00874874
TG(56:8)	AD_CTL	ApoB	-0.48683	<2e-16	-0.379844	<2e-16	0.106985	<2e-16	-0.281656	0	-0.379844	4.60882e-05	0.268897	1.64426e-08	-0.48683	3.71737e-07	0.256997	0.00825581
TG(56:9)	AD_CTL	Total_C	-0.400055	<2e-16	-0.352655	<2e-16	0.0474001	<2e-16	-0.134409	0	-0.352655	1.93131e-05	0.690072	0.000387572	-0.400055	1.48858e-06	0.0504323	0.01842
TG(56:9)	AD_CTL	Total_TG	-0.40928	<2e-16	-0.352655	<2e-16	0.0566246	0.1	-0.160567	0.104	-0.352655	1.93131e-05	0.793311	2.78635e-16	-0.40928	5.20899e-06	-0.00933609	0.822548
TG(56:9)	AD_CTL	HDL_C	-0.355921	<2e-16	-0.352655	<2e-16	0.00326573	0.71	-0.00926042	0.708	-0.352655	1.93131e-05	-0.115343	0.061476	-0.355921	1.80157e-05	-0.00101104	0.988153
TG(56:9)	AD_CTL	LDL_C	-0.419475	<2e-16	-0.352655	<2e-16	0.0668196	<2e-16	-0.189476	0	-0.352655	1.93131e-05	0.417204	1.39365e-05	-0.419475	5.13753e-07	0.113064	0.00874874
TG(56:9)	AD_CTL	ApoB	-0.428398	<2e-16	-0.352655	<2e-16	0.0757427	<2e-16	-0.214778	0	-0.352655	1.93131e-05	0.201763	2.0159e-06	-0.428398	3.26741e-07	0.256997	0.00825581
TG(58:10)	AD_CTL	Total_C	-0.400116	<2e-16	-0.361409	<2e-16	0.0387066	<2e-16	-0.107099	0	-0.361409	1.19338e-05	0.58695	0.00261508	-0.400116	1.34495e-06	0.0504323	0.01842
TG(58:10)	AD_CTL	Total_TG	-0.390699	<2e-16	-0.361409	<2e-16	0.0292901	0.26	-0.0810442	0.256	-0.361409	1.19338e-05	0.599691	1.30325e-09	-0.390699	6.31602e-06	-0.00933609	0.822548
TG(58:10)	AD_CTL	HDL_C	-0.361828	<2e-16	-0.361409	<2e-16	0.000418928	0.86	-0.00115915	0.86	-0.361409	1.19338e-05	-0.039698	0.520873	-0.361828	1.20836e-05	-0.00101104	0.988153
TG(58:10)	AD_CTL	LDL_C	-0.412375	<2e-16	-0.361409	<2e-16	0.0509658	<2e-16	-0.14102	0	-0.361409	1.19338e-05	0.338459	0.000451141	-0.412375	6.58665e-07	0.113064	0.00874874
TG(58:10)	AD_CTL	ApoB	-0.413308	<2e-16	-0.361409	<2e-16	0.0518989	<2e-16	-0.143602	0	-0.361409	1.19338e-05	0.151461	0.000396165	-0.413308	6.23221e-07	0.256997	0.00825581
TG(58:11)	AD_CTL	Total_C	-0.277478	<2e-16	-0.264026	<2e-16	0.0134518	0.12	-0.0509487	0.116	-0.264026	4.24066e-06	0.227831	0.0947414	-0.277478	1.22312e-06	0.0504323	0.01842
TG(58:11)	AD_CTL	Total_TG	-0.272834	<2e-16	-0.264026	<2e-16	0.00880733	0.5	-0.0333578	0.504	-0.264026	4.24066e-06	0.286725	3.89446e-05	-0.272834	3.3616e-06	-0.00933609	0.822548
TG(58:11)	AD_CTL	HDL_C	-0.264058	<2e-16	-0.264026	<2e-16	3.15337e-05	0.98	-0.000119434	0.98	-0.264026	4.24066e-06	0.0108389	0.801312	-0.264058	4.35743e-06	-0.00101104	0.988153
TG(58:11)	AD_CTL	LDL_C	-0.279807	<2e-16	-0.264026	<2e-16	0.0157806	0.076	-0.0597691	0.076	-0.264026	4.24066e-06	0.119865	0.0761061	-0.279807	9.58267e-07	0.113064	0.00874874
TG(58:11)	AD_CTL	ApoB	-0.278607	<2e-16	-0.264026	<2e-16	0.0145809	0.14	-0.055225	0.136	-0.264026	4.24066e-06	0.0493009	0.0998545	-0.278607	1.05109e-06	0.256997	0.00825581
PE(38:5)	AD_CTL	Total_C	-0.505279	<2e-16	-0.481487	<2e-16	0.0237922	0.21	-0.0494139	0.208	-0.481487	0.000226632	0.423914	0.169897	-0.505279	0.000101713	0.0504323	0.01842
PE(38:5)	AD_CTL	Total_TG	-0.483806	<2e-16	-0.481487	<2e-16	0.00231892	0.9	-0.00481616	0.904	-0.481487	0.000226632	0.335959	0.0346493	-0.483806	0.000233577	-0.00933609	0.822548
PE(38:5)	AD_CTL	HDL_C	-0.497711	<2e-16	-0.481487	<2e-16	0.0162236	0.48	-0.0336947	0.476	-0.481487	0.000226632	0.353046	0.000260879	-0.497711	0.000181224	-0.00101104	0.988153
PE(38:5)	AD_CTL	LDL_C	-0.483973	<2e-16	-0.481487	<2e-16	0.00248596	0.86	-0.00516308	0.86	-0.481487	0.000226632	0.0217677	0.887075	-0.483973	0.000187765	0.113064	0.00874874
PE(38:5)	AD_CTL	ApoB	-0.477195	<2e-16	-0.481487	<2e-16	-0.00429244	0.86	0.00891497	0.864	-0.481487	0.000226632	-0.0169976	0.802438	-0.477195	0.000231417	0.256997	0.00825581
PE(40:7)	AD_CTL	Total_C	-0.749175	<2e-16	-0.615255	<2e-16	0.13392	<2e-16	-0.217665	0	-0.615255	4.81951e-05	1.75452	6.9854e-07	-0.749175	1.26187e-06	0.0504323	0.01842
PE(40:7)	AD_CTL	Total_TG	-0.624375	<2e-16	-0.615255	<2e-16	0.0091197	0.66	-0.0148226	0.664	-0.615255	4.81951e-05	0.55638	0.00251969	-0.624375	4.656e-05	-0.00933609	0.822548
PE(40:7)	AD_CTL	HDL_C	-0.657228	<2e-16	-0.615255	<2e-16	0.0419727	0.29	-0.0682199	0.292	-0.615255	4.81951e-05	0.571638	2.86517e-07	-0.657228	2.71371e-05	-0.00101104	0.988153
PE(40:7)	AD_CTL	LDL_C	-0.704465	<2e-16	-0.615255	<2e-16	0.08921	<2e-16	-0.144997	0	-0.615255	4.81951e-05	0.605736	0.000608728	-0.704465	3.59558e-06	0.113064	0.00874874
PE(40:7)	AD_CTL	ApoB	-0.688064	<2e-16	-0.615255	<2e-16	0.0728093	0.008	-0.11834	0.008	-0.615255	4.81951e-05	0.227003	0.00382791	-0.688064	5.53675e-06	0.256997	0.00825581
PE(O-36:1)/PE(P-36:0)	AD_CTL	Total_C	0.622672	0.02	0.773406	<2e-16	0.150733	0.12	0.194896	0.12	0.773406	0.00582655	4.33628	1.5467e-11	0.622672	0.0354413	0.0504323	0.01842
PE(O-36:1)/PE(P-36:0)	AD_CTL	Total_TG	0.77719	0.004	0.773406	0.004	-0.00378382	0.952	-0.00489242	0.948	0.773406	0.00582655	-0.822045	0.0156233	0.77719	0.00601456	-0.00933609	0.822548
PE(O-36:1)/PE(P-36:0)	AD_CTL	HDL_C	0.882025	<2e-16	0.773406	<2e-16	-0.108619	0.28	-0.140443	0.276	0.773406	0.00582655	1.44273	9.37102e-13	0.882025	0.00322197	-0.00101104	0.988153
PE(O-36:1)/PE(P-36:0)	AD_CTL	LDL_C	0.640869	0.024	0.773406	0.004	0.132537	0.048	0.171368	0.052	0.773406	0.00582655	1.45605	6.92225e-06	0.640869	0.0250947	0.113064	0.00874874
PE(O-36:1)/PE(P-36:0)	AD_CTL	ApoB	0.645796	0.016	0.773406	0.004	0.12761	0.04	0.164997	0.044	0.773406	0.00582655	0.608356	2.31447e-05	0.645796	0.0235598	0.256997	0.00825581
PE(O-36:2)	AD_CTL	Total_C	0.365315	0.096	0.485051	0.016	0.119736	0.056	0.246853	0.072	0.485051	0.016121	3.22009	2.74265e-12	0.365315	0.0872876	0.0504323	0.01842
PE(O-36:2)	AD_CTL	Total_TG	0.506333	0.008	0.485051	0.004	-0.0212822	0.68	-0.0438762	0.684	0.485051	0.016121	-1.2377	2.79678e-07	0.506333	0.0152594	-0.00933609	0.822548
PE(O-36:2)	AD_CTL	HDL_C	0.656857	0.008	0.485051	0.012	-0.171806	0.148	-0.354203	0.16	0.485051	0.016121	1.51288	1.66592e-27	0.656857	0.00503746	-0.00101104	0.988153
PE(O-36:2)	AD_CTL	LDL_C	0.395146	0.052	0.485051	0.016	0.0899047	0.016	0.185351	0.032	0.485051	0.016121	0.935271	6.00826e-05	0.395146	0.053315	0.113064	0.00874874
PE(O-36:2)	AD_CTL	ApoB	0.418679	0.024	0.485051	0.008	0.0663714	0.036	0.136834	0.044	0.485051	0.016121	0.290283	0.00518781	0.418679	0.0384415	0.256997	0.00825581
PE(O-40:4)/PE(P-40:3)	AD_CTL	Total_C	0.653542	<2e-16	0.700109	<2e-16	0.0465673	0.08	0.0665143	0.08	0.700109	0.000112714	1.16572	0.00641808	0.653542	0.000334622	0.0504323	0.01842
PE(O-40:4)/PE(P-40:3)	AD_CTL	Total_TG	0.70926	<2e-16	0.700109	<2e-16	-0.00915054	0.79	-0.0130702	0.788	0.700109	0.000112714	-0.642543	0.00355925	0.70926	0.000110901	-0.00933609	0.822548
PE(O-40:4)/PE(P-40:3)	AD_CTL	HDL_C	0.729934	<2e-16	0.700109	<2e-16	-0.0298241	0.4	-0.0425992	0.4	0.700109	0.000112714	0.538349	5.97729e-05	0.729934	8.11411e-05	-0.00101104	0.988153
PE(O-40:4)/PE(P-40:3)	AD_CTL	LDL_C	0.660686	<2e-16	0.700109	<2e-16	0.0394236	0.11	0.0563106	0.112	0.700109	0.000112714	0.401418	0.0589286	0.660686	0.000261086	0.113064	0.00874874
PE(O-40:4)/PE(P-40:3)	AD_CTL	ApoB	0.677809	<2e-16	0.700109	<2e-16	0.0223007	0.33	0.0318532	0.332	0.700109	0.000112714	0.0933227	0.32263	0.677809	0.000169555	0.256997	0.00825581
